# Sturgeon V2: a clinically applicable CNS tumor classifier trained on relabeled data

**DOI:** 10.64898/2026.10.19.26365910

**Authors:** C. Vermeulen, H. van der Ent, S.L. Maas, E.M. Bos, K. Cammel, A.D. Maier, T. Mathiesen, M.E.G. Kranendonk, P. Wesseling, D. Seinstra, EJ. Kooi, B. Stikker, H.J. Dubbink, M. Sie, O.H.J. Eelkman Rooda, E.W. Hoving, N. Verburg, M. Pagès-Gallego, J. Hench, S. Frank, K. Aldape, M. Quezado, Z. Abdullaev, O. Singh, L. Kester, B.B.J. Tops, J. de Ridder

**Affiliations:** Princess Máxima Center for Pediatric Oncology, Utrecht, The Netherlands; Oncode Institute, Utrecht, The Netherlands; Center for Molecular Medicine, UMC Utrecht, Utrecht, The Netherlands; Department of Pathology, Brain Tumor Center, Erasmus MC Cancer Institute, University Medical Center Rotterdam, the Netherlands; Department of Neurosurgery, Copenhagen University Hospital, Copenhagen, Denmark; Department of pathology, Amsterdam University Medical Centers, Amsterdam, The Netherlands; Cyclomics BV, Amsterdam, The Netherlands; Institut für Medizinische Genetik und Pathologie, Basel, Switzerland; Mayo Clinic, Rochester, USA; National Cancer Institute, Bethesda, USA

## Abstract

DNA methylation-based classification is increasingly a cornerstone of CNS tumor diagnostics. Recently,nanopore sequencing enables very rapid methylation profiling to support surgical decision making. Time-constrained sequencing yields sparse methylation profiles, necessitating specialized classifiers for accurate predictions. All publicly available sparse-profile classifiers rely on a single reference set of only 2,801 samples published in 2018 and its accompanying classification system. Here we present Sturgeon V2, trained on nearly 10,000 methylation profiles assembled from a range of public repositories and collaborations. To harmonize differences in tumor class labels, we developed an iterative semi-supervised relabeling strategy with a two-tiered concordance filter. We demonstrate that this filtering is essential for optimal performance. Compared to Sturgeon V1, we further redesigned the classifier architecture to provide more stable, and consistent confidence estimates while accumulating sequencing data and we introduce an updated class system including new classes, such as meningioma subtypes, PATZ-fusion neuroepithelial tumors and PLAG1/2-amplified embryonal tumors. In a retrospective intraoperative cohort of 94 pediatric cases, Sturgeon V2 was confidently correct in 85 cases (Sturgeon V1: 78) with one confident misclassification, and in simulated sequencing runs (n=1880) reduced the error rate among confident calls from 7.1% to 2.8%, outperforming publicly available alternatives. Sturgeon V2 is the first openly available, locally executable classifier for sparse methylation profiles trained beyond the 2018 reference era.

## Supplementary tables for "Sturgeon V2: a clinically applicable CNS tumor classifier trained on relabeled data"

### Sheet: S_table 1
v2_class	v12.6_class
ATRT_MYC	ATRT_MYC
ATRT_SHH	ATRT_SHH
ATRT_TYR	ATRT_TYR
A_IDH_HG	A_IDH_HG
A_IDH_LG	A_IDH_LG
CAUDEQU_NET	CAUDEQU_NET
CHORDM	CHORDM
CH_GL	CHGL
CN	CN
CNS_BCOR	CNS_BCOR_FUS
CNS_NB_FOXR2	CNS_NB_FOXR2
CNS_SARC_CIC	CNS_SARC_CIC
CNS_SARC_DICER	CNS_SARC_DICER
CONTR_ADENOPIT	CTRL_ADENOPIT
CONTR_CEBM	CTRL_CBM
CONTR_HEMI	CTRL_HEMI
CONTR_HYPTHAL	CTRL_HYPOTHAL
CONTR_PONS	CTRL_PONS
CPC	CPC_AD
	CPC_PED
CPH_ADM	CPH_ADM
CPH_PAP	CPH_PAP
CPP	CPP_AD
	CPP_PED
DGONC	DGONC
DG_MYB	AG_MYB
DHG_G34	DHG_G34
DIG_DIA	DIG_DIA
DLBCL	DLBCL
DLGNT	DLGNT_1
	DLGNT_2
DMG_K27	DMG_EGFR
	DMG_K27
DNT	DNET
EPN_MPE	EPN_MPE
EPN_PFA	EPN_PFA_1A
	EPN_PFA_1B
	EPN_PFA_1C
	EPN_PFA_1D
	EPN_PFA_1E
	EPN_PFA_1F
	EPN_PFA_2A
	EPN_PFA_2B
	EPN_PFA_2C
EPN_PFB	EPN_PFB_1
	EPN_PFB_2
	EPN_PFB_3
	EPN_PFB_4
	EPN_PFB_5
EPN_SPINE	EPN_SPINE
EPN_SPINE_MYCN	EPN_SPINE_MYCN
EPN_ST_ZFTA	EPN_ST_ZFTA_FUS_C
	EPN_ST_ZFTA_FUS_D
	EPN_ST_ZFTA_FUS_E
	EPN_ST_ZFTA_RELA_A
	EPN_ST_ZFTA_RELA_B
EPN_YAP	EPN_YAP
ETMR	ETMR_Atyp
	ETMR_C19MC
ET_PLAG	ET_PLAG
EVNCYT	EVNCYT
EWS	EWS
GBM_CBM	GBM_CBM
GBM_MES	GBM_MES_ATYP
	GBM_MES_TYP
GBM_RTK1	GBM_RTK1
GBM_RTK2	GBM_RTK2
GCT_GERM	GCT_GERM_A
	GCT_GERM_KIT
GCT_TERA	GCT_TERA
GCT_YOLKSAC	GCT_YOLKSAC
GG	GG
HGAP	HGAP
HGG_PED	HGG_B
	HGG_E
	HGG_F
	pedHGG_A
	pedHGG_B
	pedHGG_MYCN
	pedHGG_RTK1A
	pedHGG_RTK1B
	pedHGG_RTK1C
	pedHGG_RTK2A
	pedHGG_RTK2B
HGNET	ABM_MN1
	NET_CXXC5
HMB	HMB
IHG	IHG
LCH	LCH
LIPN	LIPN
MB_G3	MB_G34_I
	MB_G34_II
	MB_G34_III
	MB_G34_IV
MB_G4	MB_G34_V
	MB_G34_VI
	MB_G34_VII
	MB_G34_VIII
MB_SHH	MB_SHH_1
	MB_SHH_2
	MB_SHH_3
	MB_SHH_4
MB_WNT	MB_WNT
MELN	MELN
MET_MEL	MET_MEL
MNG_BEN	MNG_BEN_1
	MNG_BEN_2
	MNG_BEN_3
MNG_INT	MNG_INT_A
	MNG_INT_B
MNG_MAL	MNG_MAL
MNG_SMARCE1	MNG_SMARCE1
MPNST	MPNST_ATYP
	MPNST_TYP
MYXGNT	MYXGNT
NB	NB_MYCN
	NB_TMM_NEG
	NB_TMM_POS
NET_PATZ	NET_PATZ1
NET_PLAGL	NET_PLAGL1_FUS
NFIB_PLEX	NFIB_PLEX
O_IDH	OLIGOSARC_IDH
	O_IDH
PA	PA_CORT
	PA_INF
	PA_INF_FGFR
	PA_MID
PB	PB_FOXR2
	PB_GRP1A
	PB_GRP1B
	PB_GRP2
PINCYT	PIN_CYT
PIN_RB	PIN_RB
PITAD_ACTH	PITAD_ACTH
PITAD_GON	PITAD_GON
PITAD_PRL	PITAD_PRL
PITAD_STH	PITAD_STH_DENSE1
	PITAD_STH_DENSE2
	PITAD_STH_SPARSE
PITAD_TSH	PITAD_TSH
PLASMACYT	PLASMACYT
PLNTY	PLNTY
PPTID	PPTID_A
	PPTID_B
PTPR	PTPR_A
	PTPR_B
PXA	PXA
RGNT	RGNT
RMS	ARMS
	ERMS
	RMS_MYOD1
SCHWN	SCHW
SEGA	SEGA
SFT_HMPC	SFT_HMPC
SUBEPN	EPN_PF_SE
	EPN_SPINE_SE_A

### Sheet: S_table 2
idat	v12_class	v12.6_score	used	v2label
200784530105_R01C01	DIG_DIA	1	TRUE	DIG_DIA
200784530105_R04C01	HGG_E	1	FALSE	x
200889820105_R03C01	GNT_A	1	FALSE	x
200928190049_R05C01	MPNST_TYP	0.92	FALSE	x
201194000076_R07C01	HGAP	0.98	TRUE	HGAP
201194000077_R03C01	PA_INF	1	TRUE	PA
201194000077_R06C01	LGG_MYB_B	0.97	FALSE	x
201194000077_R08C01	CTRL_REACTIVE	0.98	FALSE	x
201194000082_R01C01	PA_MID	1	TRUE	PA
201194000082_R04C01	PA_MID	1	TRUE	PA
201194000082_R08C01	pedHGG_RTK1A	1	TRUE	HGG_PED
201414140110_R07C01	GNT_A	1	FALSE	x
201465900015_R01C01	IHG	0.21	FALSE	x
201465940010_R05C01	EVNCYT	0.98	TRUE	EVNCYT
201465950003_R06C01	EWS	0.3	FALSE	x
201465960033_R07C01	CTRL_REACTIVE	0.94	FALSE	x
201465960033_R08C01	PA_MID	1	TRUE	PA
201465960034_R02C01	CTRL_OPTIC	0.55	FALSE	x
201465960034_R04C01	LGG_MYB_B	1	FALSE	x
201465960034_R07C01	CTRL_REACTIVE	0.99	FALSE	x
201465960035_R01C01	RGNT	1	TRUE	RGNT
201465960035_R05C01	RGNT	1	TRUE	RGNT
201530480048_R02C01	MNG_SMARCE1	1	TRUE	MNG_SMARCE1
201876940186_R06C01	HGAP	1	TRUE	HGAP
201876940186_R07C01	HGAP	0.98	TRUE	HGAP
202053820078_R07C01	DMG_K27	1	TRUE	DMG_K27
202193490028_R02C01	CTRL_ADENOPIT	1	FALSE	x
202193490028_R05C01	PITAD_ACTH	1	TRUE	PITAD_ACTH
202193490028_R06C01	CTRL_ADENOPIT	1	FALSE	x
202193490028_R07C01	CTRL_ADENOPIT	1	FALSE	x
202193490028_R08C01	PITAD_ACTH	1	TRUE	PITAD_ACTH
202193490068_R01C01	CTRL_ADENOPIT	1	FALSE	x
202193490068_R05C01	CTRL_ADENOPIT	1	FALSE	x
202193490068_R06C01	PITAD_ACTH	1	TRUE	PITAD_ACTH
202226400121_R08C01	MNG_SMARCE1	0.99	TRUE	MNG_SMARCE1
202262730198_R03C01	GCT_GERM_A	0.7	FALSE	x
202284800023_R05C01	DMG_K27	1	TRUE	DMG_K27
202827620162_R02C01	HMB	0.92	TRUE	HMB
202827620162_R03C01	HMB	0.92	TRUE	HMB
202827620162_R05C01	HMB	0.95	TRUE	HMB
202827620162_R06C01	HMB	0.99	TRUE	HMB
202827620162_R07C01	HMB	0.99	TRUE	HMB
202827620162_R08C01	EPN_SPINE_MYCN	1	TRUE	EPN_SPINE_MYCN
202875000147_R03C01	DHG_G34	1	TRUE	DHG_G34
203027390091_R06C01	PXA	1	TRUE	PXA
203197470090_R05C01	MNG_SMARCE1	1	TRUE	MNG_SMARCE1
203219650047_R04C01	GBM_MES_ATYP	0.95	TRUE	GBM_MES
203219720203_R05C01	GBM_PNC	1	FALSE	x
203220070156_R03C01	HGG_B	1	FALSE	x
203548870057_R06C01	ANTCON	1	FALSE	x
203561440089_R01C01	GBM_MES_ATYP	1	TRUE	GBM_MES
203561440089_R04C01	pedHGG_RTK1A	1	TRUE	HGG_PED
203784950134_R03C01	PXA	1	TRUE	PXA
203784950134_R06C01	PXA	1	TRUE	PXA
203784950159_R04C01	pedHGG_RTK1C	0.85	TRUE	HGG_PED
203784950159_R07C01	pedHGG_RTK1B	1	TRUE	HGG_PED
203784950159_R08C01	pedHGG_RTK1C	0.38	FALSE	x
203788750038_R03C01	HGG_B	1	FALSE	x
203788750038_R05C01	HGG_B	1	FALSE	x
203788750038_R07C01	HGG_B	1	FALSE	x
203788750048_R01C01	GBM_MES_ATYP	0.99	TRUE	GBM_MES
203788750048_R04C01	pedHGG_RTK1A	1	TRUE	HGG_PED
203788750070_R03C01	PXA	1	TRUE	PXA
203788750070_R04C01	PXA	1	TRUE	PXA
203788750123_R04C01	HGG_B	1	FALSE	x
203791430023_R01C01	PXA	1	TRUE	PXA
203810640030_R02C01	MNG_SMARCE1	0.91	TRUE	MNG_SMARCE1
203866300063_R03C01	CTRL_BLOOD	1	FALSE	x
203917840035_R07C01	MNG_SMARCE1	1	TRUE	MNG_SMARCE1
203949840165_R03C01	MNG_SMARCE1	0.59	FALSE	x
204076610009_R02C01	MNG_SMARCE1	1	TRUE	MNG_SMARCE1
204078440043_R07C01	MNG_SMARCE1	1	TRUE	MNG_SMARCE1
204088140126_R06C01	pedHGG_RTK2A	1	TRUE	HGG_PED
204088140126_R08C01	pedHGG_RTK1B	0.7	FALSE	x
204097740063_R04C01	CHORDM	0.29	FALSE	x
204097740063_R05C01	CHORDM	0.57	FALSE	x
204277200046_R01C01	MNG_SMARCE1	1	TRUE	MNG_SMARCE1
204277200076_R08C01	MNG_SMARCE1	1	TRUE	MNG_SMARCE1
204296550151_R01C01	CHORDM	0.31	FALSE	x
204296550151_R02C01	CHORDM	0.17	FALSE	x
204296550151_R06C01	CHORDM	0.25	FALSE	x
204296550151_R07C01	CHORDM	0.23	FALSE	x
204297500028_R07C01	NET_PATZ1	1	TRUE	NET_PATZ
204332530092_R06C01	MNG_SMARCE1	1	TRUE	MNG_SMARCE1
204365940017_R02C01	ARMS	1	TRUE	RMS
204367400157_R02C01	ARMS	0.88	TRUE	RMS
204372030108_R08C01	pedHGG_RTK1A	1	TRUE	HGG_PED
204679620019_R01C01	0	0	FALSE	x
204860850060_R08C01	CTRL_BLOOD	1	FALSE	x
204873630048_R03C01	ET_PLAG	1	TRUE	ET_PLAG
204873630048_R04C01	ET_PLAG	1	TRUE	ET_PLAG
204920840067_R04C01	GG	0.41	FALSE	x
204920840067_R07C01	GBM_MES_TYP	0.62	FALSE	x
204920840098_R08C01	GG	0.28	FALSE	x
204957740079_R02C01	MNG_SMARCE1	0.33	FALSE	x
204957740079_R03C01	MMNST	0.61	FALSE	x
204957740079_R05C01	CRINET	0.65	FALSE	x
204957740079_R06C01	CPC_PED	1	TRUE	CPC
204957740079_R07C01	DMG_EGFR	0.9	TRUE	DMG_K27
205107400162_R07C01	CTRL_BLOOD	1	FALSE	x
205107400162_R08C01	CTRL_BLOOD	1	FALSE	x
205121980085_R08C01	CTRL_BLOOD	1	FALSE	x
205121980130_R08C01	CTRL_BLOOD	1	FALSE	x
205379750058_R06C01	ARMS	1	TRUE	RMS
205379750101_R01C01	ARMS	0.99	TRUE	RMS
205379750101_R02C01	ARMS	1	TRUE	RMS
205379750101_R03C01	RMS_MYOD1	1	TRUE	RMS
205437180033_R08C01	EPN_PFB_1	0.51	FALSE	x
205566000176_R05C01	CNS_SARC_DICER	1	TRUE	CNS_SARC_DICER
205589730005_R02C01	PA_INF	0.13	FALSE	x
205617080004_R04C01	O_IDH	0.99	TRUE	O_IDH
205617080004_R05C01	O_IDH	0.99	TRUE	O_IDH
205617080092_R03C01	HGG_F	1	FALSE	x
205617080093_R01C01	NET_PLAGL1_FUS	1	TRUE	NET_PLAGL
205617080130_R03C01	HGG_B	1	FALSE	x
205617080167_R06C01	GBM_MES_TYP	0.06	FALSE	x
205617080167_R07C01	HGG_F	1	FALSE	x
205617090029_R01C01	GBM_MES_ATYP	0.97	TRUE	GBM_MES
205617090118_R04C01	O_IDH	1	TRUE	O_IDH
205617090118_R07C01	O_IDH	1	TRUE	O_IDH
205617090120_R03C01	O_IDH	1	TRUE	O_IDH
205617090120_R04C01	O_IDH	1	TRUE	O_IDH
205617090120_R06C01	O_IDH	1	TRUE	O_IDH
205624860020_R07C01	NET_PATZ1	1	TRUE	NET_PATZ
205624860029_R05C01	PLNTY	0.94	TRUE	PLNTY
205624860108_R08C01	PA_INF	0.62	FALSE	x
205624860137_R04C01	HGG_E	1	FALSE	x
205624860155_R04C01	ARMS	1	TRUE	RMS
205624870061_R08C01	ARMS	1	TRUE	RMS
205624870097_R02C01	CTRL_CORPCAL	1	FALSE	x
205624870105_R06C01	HGG_F	1	FALSE	x
205624870137_R02C01	GCT_GERM_KIT	1	TRUE	GCT_GERM
205624880169_R08C01	DGONC	0.86	TRUE	DGONC
205624880170_R06C01	NET_PATZ1	1	TRUE	NET_PATZ
205624890044_R03C01	GBM_MES_ATYP	0.92	TRUE	GBM_MES
205624890044_R08C01	NET_PATZ1	1	TRUE	NET_PATZ
205624900014_R02C01	GG	1	TRUE	GG
205624900014_R07C01	O_IDH	1	TRUE	O_IDH
205624900014_R08C01	O_IDH	1	TRUE	O_IDH
205624900022_R03C01	HGG_F	0.61	FALSE	x
205624900079_R05C01	CNS_BCOR_FUS	0.96	TRUE	CNS_BCOR
205624900111_R04C01	GCT_GERM_KIT	0.97	TRUE	GCT_GERM
205624900111_R05C01	GCT_GERM_KIT	0.99	TRUE	GCT_GERM
205624900117_R06C01	NET_PATZ1	1	TRUE	NET_PATZ
205624900141_R07C01	PA_INF	0.29	FALSE	x
205624900144_R07C01	ET_PLAG	0.98	TRUE	ET_PLAG
205657380013_R04C01	EPN_PFA_1B	0.99	TRUE	EPN_PFA
205657380024_R04C01	NET_PLAGL1_FUS	1	TRUE	NET_PLAGL
205657380093_R07C01	NET_PLAGL1_FUS	1	TRUE	NET_PLAGL
205657380102_R06C01	HGG_E	1	FALSE	x
205657380112_R08C01	NB_MYCN	1	TRUE	NB
205657380125_R04C01	NB_MYCN	1	TRUE	NB
205657390049_R08C01	HGG_E	1	FALSE	x
205657390084_R07C01	MPNST_ATYP	1	TRUE	MPNST
205676380104_R05C01	ET_PLAG	0.97	TRUE	ET_PLAG
205676380130_R02C01	pedHGG_RTK1A	1	TRUE	HGG_PED
205676380130_R04C01	HGG_E	1	FALSE	x
205676390057_R02C01	NET_CXXC5	1	TRUE	HGNET
205676390133_R07C01	NB_MYCN	0.98	TRUE	NB
205676390146_R03C01	ARMS	0.92	TRUE	RMS
205676390146_R05C01	PA_INF	0.8	FALSE	x
205707890074_R06C01	DGONC	1	TRUE	DGONC
205707890108_R06C01	CTRL_CORPCAL	1	FALSE	x
205707890151_R04C01	EPN_ST_ZFTA_FUS_E	1	TRUE	EPN_ST_ZFTA
205707900008_R01C01	EPN_ST_ZFTA_FUS_D	1	TRUE	EPN_ST_ZFTA
205707900011_R03C01	CTRL_OPTIC	0.31	FALSE	x
205707900011_R06C01	EPN_ST_ZFTA_FUS_E	1	TRUE	EPN_ST_ZFTA
205707900126_R01C01	NB_TMM_POS	0.92	TRUE	NB
205707900165_R01C01	GCT_TERA	0.85	TRUE	GCT_TERA
205707900165_R03C01	EPN_ST_ZFTA_FUS_E	1	TRUE	EPN_ST_ZFTA
205707910014_R04C01	EPN_ST_ZFTA_FUS_E	1	TRUE	EPN_ST_ZFTA
205722630050_R03C01	GCT_TERA	1	TRUE	GCT_TERA
205722630113_R04C01	NET_CXXC5	0.88	TRUE	HGNET
205722630113_R06C01	EPN_ST_ZFTA_FUS_D	1	TRUE	EPN_ST_ZFTA
205722630147_R01C01	EWS	1	TRUE	EWS
205722630157_R03C01	EWS	0.99	TRUE	EWS
205724770007_R08C01	CTRL_BLOOD	1	FALSE	x
205724770094_R05C01	LGG_MYB_D	1	FALSE	x
205724770102_R01C01	MPNST_TYP	0.94	FALSE	x
205751520077_R03C01	MET_MEL	0.98	TRUE	MET_MEL
205751520136_R04C01	NET_PATZ1	0.99	TRUE	NET_PATZ
205751540131_R07C01	MPNST_ATYP	0.99	TRUE	MPNST
205751540144_R02C01	HGG_E	1	FALSE	x
205751550113_R06C01	DGONC	0.79	FALSE	x
205751550118_R07C01	ETMR_Atyp	0.96	TRUE	ETMR
205751550136_R04C01	DGONC	1	TRUE	DGONC
205751550151_R06C01	PLNTY	0.1	FALSE	x
205751550161_R03C01	EPN_SPINE	1	TRUE	EPN_SPINE
205751550161_R06C01	HGAP	1	TRUE	HGAP
205756360067_R06C01	NB_TMM_NEG	0.41	FALSE	x
205756360073_R01C01	HGAP	1	TRUE	HGAP
205756360073_R05C01	MB_G34_VIII	1	TRUE	MB_G4
205756360105_R01C01	CNS_SCHW_VGLL	1	FALSE	x
205756360169_R04C01	GNT_A	1	FALSE	x
205756360169_R08C01	EPN_ST_ZFTA_FUS_D	1	TRUE	EPN_ST_ZFTA
205841320003_R05C01	DMG_EGFR	0.99	TRUE	DMG_K27
205841320003_R07C01	EVNCYT	1	TRUE	EVNCYT
205841330047_R07C01	PA_INF	0.35	FALSE	x
205841340079_R04C01	EPN_SPINE_SE_B	0.91	FALSE	x
205841340079_R06C01	EVNCYT	0.99	TRUE	EVNCYT
205848670007_R05C01	DIG_DIA	0.97	TRUE	DIG_DIA
205848670020_R05C01	CPC_PED	1	TRUE	CPC
205848670020_R06C01	PXA	1	TRUE	PXA
205848670026_R04C01	IHG	0.21	FALSE	x
205848670026_R05C01	MB_G34_III	0.04	FALSE	x
205848670026_R06C01	NET_PATZ1	1	TRUE	NET_PATZ
205848670036_R04C01	GCT_TERA	0.99	TRUE	GCT_TERA
205848670051_R01C01	MB_SHH_4	0.99	TRUE	MB_SHH
205848670051_R05C01	EPN_ST_ZFTA_RELA_A	1	TRUE	EPN_ST_ZFTA
205848670051_R07C01	ETMR_C19MC	0.99	TRUE	ETMR
205848670160_R06C01	ETMR_Atyp	1	TRUE	ETMR
206082540109_R03C01	HGG_E	0.97	FALSE	x
206082540111_R01C01	CNS_SARC_DICER	0.99	TRUE	CNS_SARC_DICER
206082540137_R07C01	DIG_DIA	0.87	TRUE	DIG_DIA
206084850013_R05C01	NET_PATZ1	1	TRUE	NET_PATZ
206084850022_R07C01	MPNST_TYP	0.99	FALSE	x
206084850030_R02C01	DLBCL	1	TRUE	DLBCL
206084850030_R03C01	DLBCL	1	TRUE	DLBCL
206084850040_R08C01	MB_G34_I	1	TRUE	MB_G3
206095950017_R02C01	CNS_SARC_DICER	1	TRUE	CNS_SARC_DICER
206095950065_R01C01	MB_G34_IV	1	TRUE	MB_G3
206095950065_R06C01	MB_G34_IV	0.96	TRUE	MB_G3
206095950081_R03C01	CNS_SCHW_VGLL	0.34	FALSE	x
206095950081_R08C01	NET_CXXC5	1	TRUE	HGNET
206095950086_R04C01	ETMR_Atyp	0.35	FALSE	x
206095950086_R06C01	EPN_ST_ZFTA_FUS_E	0.98	TRUE	EPN_ST_ZFTA
206095950141_R05C01	ERMS	1	TRUE	RMS
206095950170_R05C01	HGG_F	0.86	FALSE	x
206095950181_R02C01	EVNCYT	1	TRUE	EVNCYT
206100370164_R07C01	GBM_MES_ATYP	1	TRUE	GBM_MES
206102330056_R04C01	CTRL_CORPCAL	0.97	FALSE	x
206103240068_R05C01	ARMS	1	TRUE	RMS
206375080038_R01C01	CTRL_CORPCAL	1	FALSE	x
206382220016_R01C01	NET_PATZ1	1	TRUE	NET_PATZ
206382220028_R03C01	DLBCL	1	TRUE	DLBCL
206382220028_R05C01	MPNST_TYP	0.96	FALSE	x
206382220028_R06C01	MNG_BEN_3	0.95	TRUE	MNG_BEN
206382220028_R07C01	pedHGG_A	0.77	FALSE	x
206382220033_R01C01	CNS_SARC_DICER	0.99	TRUE	CNS_SARC_DICER
206382220049_R04C01	MPNST_TYP	1	FALSE	x
206382220060_R08C01	ETMR_Atyp	0.99	TRUE	ETMR
206382220084_R01C01	EPN_ST_ZFTA_FUS_E	1	TRUE	EPN_ST_ZFTA
206382220084_R07C01	MPNST_TYP	1	FALSE	x
206382220147_R08C01	NB_TMM_POS	0.17	FALSE	x
206390560071_R01C01	EPN_ST_ZFTA_RELA_A	0.12	FALSE	x
206390560131_R05C01	NET_PLAGL1_FUS	1	TRUE	NET_PLAGL
206390560168_R07C01	ET_PLAG	1	TRUE	ET_PLAG
206390560189_R08C01	ET_PLAG	1	TRUE	ET_PLAG
206402350041_R07C01	PB_FOXR2	1	TRUE	PB
206402350048_R03C01	EPN_ST_ZFTA_RELA_A	0.1	FALSE	x
206402350055_R06C01	ANTCON	1	FALSE	x
206402350063_R06C01	NB_TMM_POS	1	TRUE	NB
206402350095_R05C01	GCT_YOLKSAC	1	TRUE	GCT_YOLKSAC
206402350130_R06C01	EPN_ST_ZFTA_FUS_E	1	TRUE	EPN_ST_ZFTA
206430120130_R01C01	NB_TMM_POS	0.97	TRUE	NB
206530730137_R02C01	EWS	0.08	FALSE	x
206530730140_R07C01	EWS	0.07	FALSE	x
206530730149_R01C01	CTRL_CORPCAL	1	FALSE	x
206530730149_R04C01	CTRL_CORPCAL	0.94	FALSE	x
206530730150_R03C01	NET_PATZ1	1	TRUE	NET_PATZ
206530730169_R01C01	ERMS	0.99	TRUE	RMS
206530740002_R04C01	CTRL_CORPCAL	0.99	FALSE	x
206530740016_R06C01	DMG_EGFR	0.98	TRUE	DMG_K27
206530740031_R04C01	NB_MYCN	0.91	TRUE	NB
206530740031_R05C01	ARMS	1	TRUE	RMS
206530740137_R05C01	MPNST_TYP	1	FALSE	x
206535560056_R01C01	MPNST_TYP	0.91	FALSE	x
206535560095_R03C01	ARMS	1	TRUE	RMS
206535560113_R02C01	pedHGG_A	0.91	TRUE	HGG_PED
206535560122_R06C01	pedHGG_RTK1B	1	TRUE	HGG_PED
206535560122_R08C01	HGG_E	1	FALSE	x
206535560134_R04C01	MNG_BEN_3	1	TRUE	MNG_BEN
206535560134_R05C01	HGG_E	0.93	FALSE	x
206535560134_R07C01	PA_CORT	0.99	TRUE	PA
206535560134_R08C01	CPP_PED	1	TRUE	CPP
206535560147_R03C01	MB_WNT	1	TRUE	MB_WNT
206535560147_R08C01	MB_SHH_4	0.99	TRUE	MB_SHH
206537460002_R03C01	GG	0.96	TRUE	GG
206537460002_R06C01	EPN_ST_ZFTA_RELA_A	1	TRUE	EPN_ST_ZFTA
206537460002_R07C01	PIN_CYT	0.97	TRUE	PINCYT
206537460020_R02C01	PTPR_B	1	TRUE	PTPR
206537460020_R03C01	PA_INF	1	TRUE	PA
206537460020_R05C01	pedHGG_MYCN	0.93	TRUE	HGG_PED_MYCN
206537460020_R06C01	HGAP	0.99	TRUE	HGAP
206537460072_R06C01	PIN_CYT	0.94	TRUE	PINCYT
206537460078_R01C01	NET_PATZ1	1	TRUE	NET_PATZ
206537460089_R04C01	PIN_CYT	0.95	TRUE	PINCYT
206537610149_R05C01	MPNST_TYP	1	FALSE	x
206693330035_R01C01	MPNST_ATYP	0.85	TRUE	MPNST
206693330070_R06C01	GBM_MES_ATYP	1	TRUE	GBM_MES
206693330073_R08C01	ARMS	1	TRUE	RMS
206699910001_R04C01	NET_PATZ1	0.98	TRUE	NET_PATZ
206699910001_R08C01	SCHW	1	FALSE	x
206699910032_R05C01	GBM_CBM	0.99	TRUE	GBM_CBM
206699910060_R03C01	MPNST_TYP	1	FALSE	x
206699910062_R01C01	CNS_SARC_DICER	0.97	TRUE	CNS_SARC_DICER
206699910078_R06C01	EPN_ST_ZFTA_RELA_A	0.11	FALSE	x
206699910096_R06C01	HGG_E	1	FALSE	x
206699910098_R07C01	EPN_ST_ZFTA_FUS_E	0.99	TRUE	EPN_ST_ZFTA
206699910103_R08C01	NET_PATZ1	1	TRUE	NET_PATZ
206699910129_R08C01	CNS_SCHW_VGLL	0.99	FALSE	x
206699910132_R08C01	GBM_MES_ATYP	1	TRUE	GBM_MES
206699910134_R03C01	MNG_INT_A	1	TRUE	MNG_INT
206699910134_R04C01	MNG_MAL	0.99	TRUE	MNG_MAL
206699910137_R05C01	GCT_TERA	1	TRUE	GCT_TERA
206699910146_R03C01	GBM_MES_ATYP	0.98	TRUE	GBM_MES
206699910147_R01C01	HGG_B	1	FALSE	x
206699910151_R01C01	EPN_PFB_3	0.94	TRUE	EPN_PFB
206699910151_R02C01	CTRL_REACTIVE	0.98	FALSE	x
206699910151_R03C01	OLIGOSARC_IDH	1	TRUE	O_IDH
206699910151_R04C01	MNG_INT_B	1	TRUE	MNG_INT
206699910151_R08C01	MB_G34_IV	1	TRUE	MB_G3
206699910163_R01C01	GBM_MES_ATYP	0.99	TRUE	GBM_MES
206699910185_R01C01	CTRL_REACTIVE	0.96	FALSE	x
206699910185_R05C01	GBM_MES_ATYP	0.88	TRUE	GBM_MES
206699910185_R06C01	EPN_ST_ZFTA_RELA_A	1	TRUE	EPN_ST_ZFTA
206699910185_R08C01	CNS_BCOR_ITD	1	FALSE	x
206699910193_R01C01	PA_INF	1	TRUE	PA
206702460098_R04C01	GBM_MES_ATYP	0.93	TRUE	GBM_MES
206702460109_R02C01	HGG_E	1	FALSE	x
206702460109_R04C01	NET_PLAGL1_FUS	1	TRUE	NET_PLAGL
206702460168_R04C01	DIG_DIA	0.26	FALSE	x
207019360011_R04C01	MPNST_ATYP	1	TRUE	MPNST
207019360020_R04C01	HGG_E	1	FALSE	x
207019360045_R06C01	GBM_MES_ATYP	0.92	TRUE	GBM_MES
207019360080_R03C01	GBM_PNC	0.99	FALSE	x
207019360115_R01C01	HGG_E	1	FALSE	x
207019360129_R07C01	CNS_SARC_DICER	0.91	TRUE	CNS_SARC_DICER
3999492120_R01C02	CHORDM	0.1	FALSE	x
3999492120_R03C01	CHORDM	0.07	FALSE	x
3999492120_R03C02	MB_G34_III	0.08	FALSE	x
3999492120_R04C01	ATRT_MYC	0.05	FALSE	x
3999492120_R05C01	CHORDM	0.07	FALSE	x
3999492120_R05C02	pedHGG_MYCN	0.05	FALSE	x
3999492120_R06C02	CHORDM	0.06	FALSE	x
5775041065_R01C02	ATRT_MYC	0.06	FALSE	x
5775041065_R02C01	ATRT_MYC	0.1	FALSE	x
5775041065_R03C02	CHORDM	0.07	FALSE	x
5775041065_R05C01	ATRT_MYC	0.05	FALSE	x
5775041065_R05C02	CHORDM	0.18	FALSE	x
5775041086_R01C01	CHORDM	0.06	FALSE	x
5775041086_R04C01	ATRT_MYC	0.07	FALSE	x
5775041086_R05C02	ATRT_MYC	0.07	FALSE	x
5775041086_R06C01	ATRT_MYC	0.08	FALSE	x
5775041088_R01C02	ATRT_MYC	0.07	FALSE	x
5775041088_R03C01	CHORDM	0.16	FALSE	x
5775041088_R03C02	CHORDM	0.09	FALSE	x
5775041088_R04C02	CHORDM	0.06	FALSE	x
5775041088_R05C02	CHORDM	0.16	FALSE	x
6005486012_R06C01	CHORDM	0.08	FALSE	x
6005486029_R02C02	ATRT_MYC	0.07	FALSE	x
6005486029_R05C02	CHORDM	0.13	FALSE	x
6005486029_R06C01	MET_MEL	0.09	FALSE	x
6026818070_R02C01	ATRT_MYC	0.07	FALSE	x
6042308103_R01C01	CHORDM	0.19	FALSE	x
6042308103_R04C01	CHORDM	0.39	FALSE	x
6042308103_R05C02	CHORDM	0.15	FALSE	x
6042308104_R01C01	CHORDM	0.17	FALSE	x
6042308104_R01C02	CHORDM	0.3	FALSE	x
6042308104_R02C02	CHORDM	0.39	FALSE	x
6042308104_R04C02	CHORDM	0.35	FALSE	x
6042308104_R05C01	CHORDM	0.23	FALSE	x
6042308104_R05C02	CHORDM	0.29	FALSE	x
6042308132_R01C02	CHORDM	0.23	FALSE	x
6042308132_R03C02	CHORDM	0.17	FALSE	x
6042308132_R06C01	CHORDM	0.32	FALSE	x
6042308135_R03C01	CHORDM	0.32	FALSE	x
6042308135_R03C02	CHORDM	0.35	FALSE	x
6042308135_R06C01	CHORDM	0.3	FALSE	x
6042308158_R01C01	CHORDM	0.15	FALSE	x
6042308158_R02C01	ATRT_MYC	0.2	FALSE	x
6042308158_R03C02	ATRT_MYC	0.09	FALSE	x
6042308158_R06C01	SNUC_IDH2	0.11	FALSE	x
6042308158_R06C02	SNUC_IDH2	0.11	FALSE	x
6042308159_R03C01	CHORDM	0.14	FALSE	x
6042308159_R04C01	SNUC_IDH2	0.05	FALSE	x
6042308159_R04C02	CHORDM	0.13	FALSE	x
6042308159_R06C01	ATRT_MYC	0.19	FALSE	x
6042308165_R01C01	ATRT_MYC	0.06	FALSE	x
6042308165_R02C02	CHORDM	0.08	FALSE	x
6042308165_R03C02	CHORDM	0.05	FALSE	x
6042308165_R05C02	MB_G34_III	0.13	FALSE	x
6042308166_R02C01	CHORDM	0.15	FALSE	x
6042308166_R02C02	CHORDM	0.09	FALSE	x
6042308166_R03C02	CHORDM	0.24	FALSE	x
6042308166_R04C01	CHORDM	0.21	FALSE	x
6042308166_R04C02	CHORDM	0.27	FALSE	x
6042308166_R05C02	CHORDM	0.14	FALSE	x
6042316038_R02C02	CHORDM	0.11	FALSE	x
6042316038_R03C02	CHORDM	0.43	FALSE	x
6042316038_R05C01	CHORDM	0.16	FALSE	x
6042316038_R06C01	CHORDM	0.09	FALSE	x
6042316038_R06C02	CHORDM	0.27	FALSE	x
6042316100_R01C02	CHORDM	0.13	FALSE	x
6042324043_R05C02	CHORDM	0.14	FALSE	x
6055424075_R01C01	MB_G34_III	0.06	FALSE	x
6055424075_R02C02	ATRT_MYC	0.08	FALSE	x
6055424075_R03C01	MB_G34_III	0.06	FALSE	x
6055424075_R04C02	CHORDM	0.08	FALSE	x
6055424075_R05C01	MB_G34_III	0.12	FALSE	x
6055424075_R06C01	ATRT_MYC	0.08	FALSE	x
6055424097_R01C02	CHORDM	0.18	FALSE	x
6055424097_R03C02	CHORDM	0.05	FALSE	x
6055424097_R04C02	CHORDM	0.21	FALSE	x
6055424097_R05C01	CHORDM	0.17	FALSE	x
6055424097_R05C02	CHORDM	0.06	FALSE	x
6055424097_R06C02	CHORDM	0.08	FALSE	x
6057825035_R04C02	ATRT_MYC	0.12	FALSE	x
6057833057_R01C01	pedHGG_MYCN	0.05	FALSE	x
6057833057_R04C02	CHORDM	0.06	FALSE	x
6057833057_R06C02	ATRT_MYC	0.04	FALSE	x
6057833101_R01C02	pedHGG_MYCN	0.07	FALSE	x
6057833101_R03C01	CHORDM	0.08	FALSE	x
6057833101_R03C02	CHORDM	0.12	FALSE	x
6057833101_R05C02	ATRT_MYC	0.11	FALSE	x
6057833134_R01C02	CHORDM	0.13	FALSE	x
6057833134_R02C01	MET_MEL	0.45	FALSE	x
6057833141_R02C01	CHORDM	0.12	FALSE	x
6057833141_R02C02	ATRT_MYC	0.09	FALSE	x
6057833141_R04C01	CHORDM	0.27	FALSE	x
6057833141_R05C02	SNUC_IDH2	0.07	FALSE	x
6057833141_R06C01	CHORDM	0.23	FALSE	x
6057833155_R01C01	SNUC_IDH2	0.06	FALSE	x
6057833155_R01C02	CHORDM	0.1	FALSE	x
6057833155_R04C01	ATRT_MYC	0.12	FALSE	x
6057833155_R04C02	CNS_SARC_CIC	0.06	FALSE	x
6057833155_R05C02	ATRT_MYC	0.1	FALSE	x
6057833155_R06C01	MET_MEL	0.36	FALSE	x
6057833159_R01C02	CHORDM	0.14	FALSE	x
6057833159_R02C01	pedHGG_MYCN	0.09	FALSE	x
6057833159_R02C02	ATRT_MYC	0.11	FALSE	x
6164621100_R04C02	CHORDM	0.3	FALSE	x
6164621148_R05C02	CHORDM	0.12	FALSE	x
6164647034_R06C02	CHORDM	0.09	FALSE	x
6164655011_R03C02	CHORDM	0.13	FALSE	x
6164655011_R05C01	CHORDM	0.18	FALSE	x
6164655011_R06C02	CHORDM	0.17	FALSE	x
6164655087_R01C02	CHORDM	0.25	FALSE	x
6164655087_R02C01	ATRT_MYC	0.13	FALSE	x
6164655087_R04C02	CHORDM	0.21	FALSE	x
6164655087_R06C01	ATRT_MYC	0.15	FALSE	x
6164655117_R01C01	ATRT_MYC	0.08	FALSE	x
6164655117_R03C01	ATRT_MYC	0.1	FALSE	x
6229009059_R01C02	SNUC_IDH2	0.07	FALSE	x
6264488067_R02C01	CHORDM	0.43	FALSE	x
6264488083_R01C02	CHORDM	0.26	FALSE	x
6264488083_R04C02	CHORDM	0.26	FALSE	x
6264488083_R06C01	MET_MEL	0.15	FALSE	x
6264496082_R02C01	CHORDM	0.12	FALSE	x
6264496082_R04C01	ATRT_MYC	0.07	FALSE	x
6264496084_R01C01	ATRT_MYC	0.15	FALSE	x
6264496084_R03C02	CHORDM	0.07	FALSE	x
6264496084_R04C01	ATRT_MYC	0.1	FALSE	x
6264496084_R05C02	CHORDM	0.36	FALSE	x
6264496084_R06C01	CHORDM	0.05	FALSE	x
6264496092_R01C01	CHORDM	0.29	FALSE	x
6264496092_R02C02	MB_G34_III	0.05	FALSE	x
6264496092_R05C02	CHORDM	0.18	FALSE	x
6264496092_R06C01	CHORDM	0.09	FALSE	x
6264496093_R02C01	CHORDM	0.1	FALSE	x
6264496093_R05C01	CHORDM	0.05	FALSE	x
6264496093_R06C02	ATRT_MYC	0.22	FALSE	x
6264496110_R04C02	CHORDM	0.16	FALSE	x
6264496126_R03C01	CHORDM	0.37	FALSE	x
6285617031_R01C02	CHORDM	0.09	FALSE	x
6285625070_R03C01	CHORDM	0.13	FALSE	x
6285625072_R04C02	CHORDM	0.47	FALSE	x
6285625076_R03C02	CHORDM	0.14	FALSE	x
6285625076_R04C01	CHORDM	0.18	FALSE	x
6285650106_R04C01	CHORDM	0.26	FALSE	x
6285650106_R06C02	CHORDM	0.3	FALSE	x
6929671039_R03C01	PITUI	0.16	FALSE	x
6929718014_R05C02	MET_MEL	0.63	FALSE	x
6929742045_R01C01	CHORDM	0.38	FALSE	x
6929742045_R03C01	CHORDM	0.28	FALSE	x
7796806103_R01C01	MET_MEL	0.28	FALSE	x
7796806109_R04C01	CHORDM	0.27	FALSE	x
8784241036_R03C02	CHORDM	0.27	FALSE	x
8784241084_R04C01	CHORDM	0.46	FALSE	x
8784241135_R01C02	CHORDM	0.31	FALSE	x
8784241135_R03C01	CHORDM	0.37	FALSE	x
8784241135_R05C02	CHORDM	0.17	FALSE	x
8784241135_R06C01	CHORDM	0.23	FALSE	x
9305216007_R01C02	MET_MEL	0.19	FALSE	x
9305216009_R03C01	CHORDM	0.13	FALSE	x
9305216009_R05C01	CHORDM	0.34	FALSE	x
9828653011_R05C01	CHORDM	0.14	FALSE	x
GSM1592165_9406921074_R04C02	NB_TMM_POS	1	TRUE	NB
GSM1632893_5808922088_R02C02	CHORDM	0.18	FALSE	x
GSM1632910_5808922088_R06C01	CHORDM	0.26	FALSE	x
GSM1632911_5808922088_R02C01	CHORDM	0.26	FALSE	x
GSM1632934_5808922088_R05C01	CHORDM	0.32	FALSE	x
GSM1632949_5775278068_R05C01	PITUI	0.05	FALSE	x
GSM1632951_5808922086_R03C02	MET_MEL	0.11	FALSE	x
GSM1632953_5808922088_R06C02	CHORDM	0.26	FALSE	x
GSM1632956_5808922086_R01C02	CHORDM	0.29	FALSE	x
GSM1632962_5808922088_R01C02	CHORDM	0.09	FALSE	x
GSM1632967_5775278068_R05C02	CHORDM	0.04	FALSE	x
GSM1632986_5775446035_R02C02	MET_MEL	0.14	FALSE	x
GSM1632997_5775446035_R02C01	CHORDM	0.32	FALSE	x
GSM1633049_5775278028_R05C02	CHORDM	0.3	FALSE	x
GSM1896926_8363800059_R02C01	NB_TMM_POS	1	TRUE	NB
GSM1896928_8363800059_R03C01	NB_TMM_POS	1	TRUE	NB
GSM1896932_8363800059_R05C01	NB_TMM_POS	1	TRUE	NB
GSM1896936_8363800060_R01C01	NB_TMM_POS	1	TRUE	NB
GSM1896937_8363800060_R01C02	NB_TMM_POS	1	TRUE	NB
GSM1896940_8363800060_R03C02	NB_TMM_POS	1	TRUE	NB
GSM1896941_8363800060_R04C01	NB_TMM_POS	1	TRUE	NB
GSM1896945_8363800060_R06C01	NB_TMM_POS	1	TRUE	NB
GSM1896965_8363800111_R05C01	NB_MYCN	1	TRUE	NB
GSM1896988_8363800117_R05C01	NB_MYCN	1	TRUE	NB
GSM1896994_8363800123_R02C02	NB_TMM_POS	1	TRUE	NB
GSM1896999_8363800123_R05C02	NB_TMM_POS	1	TRUE	NB
GSM1897017_8363800141_R03C01	NB_MYCN	1	TRUE	NB
GSM1897020_8363800141_R04C02	NB_MYCN	1	TRUE	NB
GSM1897030_8363800117_R05C02	NB_TMM_POS	1	TRUE	NB
GSM3014642_201525200101_R08C01	CNS_SARC_DICER	0.96	TRUE	CNS_SARC_DICER
GSM3014645_201525200105_R03C01	CNS_SARC_DICER	0.98	TRUE	CNS_SARC_DICER
GSM3014670_201530950111_R05C01	CNS_SARC_DICER	0.97	TRUE	CNS_SARC_DICER
GSM3024448_200607090075_R07C01	CTRL_CORPCAL	1	FALSE	x
GSM3024457_201501980013_R01C01	CTRL_CORPCAL	1	FALSE	x
GSM3024461_201502800036_R02C01	CTRL_CORPCAL	1	FALSE	x
GSM3406973_10006823052_R06C01	NB_TMM_NEG	1	TRUE	NB
GSM3406974_8363800111_R04C02	NB_TMM_NEG	1	TRUE	NB
GSM3406977_8363800060_R05C02	NB_TMM_POS	1	TRUE	NB
GSM3406979_10006823051_R03C01	NB_TMM_POS	1	TRUE	NB
GSM3406980_8363800141_R01C01	NB_TMM_NEG	1	TRUE	NB
GSM3406985_8363800123_R04C02	NB_TMM_NEG	1	TRUE	NB
GSM3406987_8363800141_R04C01	NB_TMM_POS	1	TRUE	NB
GSM3406989_3999431156_R06C01	NB_TMM_POS	1	TRUE	NB
GSM3406992_8363800123_R06C01	NB_TMM_POS	1	TRUE	NB
GSM3406993_8363800140_R06C02	NB_TMM_POS	1	TRUE	NB
GSM3406997_8363800140_R03C02	NB_TMM_POS	1	TRUE	NB
GSM3406998_3999543052_R02C01	NB_TMM_POS	1	TRUE	NB
GSM3407002_10006823057_R02C02	NB_TMM_POS	1	TRUE	NB
GSM3407009_8363800254_R01C02	NB_TMM_NEG	1	TRUE	NB
GSM3407012_8363800140_R02C02	NB_TMM_NEG	1	TRUE	NB
GSM3407014_8363800141_R02C02	NB_TMM_POS	1	TRUE	NB
GSM3407021_10006823044_R02C02	NB_TMM_NEG	1	TRUE	NB
GSM3407025_8363800117_R02C01	NB_TMM_POS	1	TRUE	NB
GSM3407026_9444374109_R01C01	NB_TMM_NEG	1	TRUE	NB
GSM4039323_202073220050_R08C01	ETMR_Atyp	1	TRUE	ETMR
GSM4039329_203160030051_R01C01	ETMR_Atyp	1	TRUE	ETMR
GSM4089751_202178170188_R07C01	A_IDH_HG	0.98	TRUE	A_IDH_HG
GSM4102155_200930770010_R03C01	CHORDM	0.07	FALSE	x
GSM4180490_201869680182_R07C01	ARMS	1	TRUE	RMS
GSM4180497_201533510024_R06C01	ARMS	1	TRUE	RMS
GSM4180499_201533510024_R02C01	ARMS	1	TRUE	RMS
GSM4180558_201530470018_R07C01	ARMS	1	TRUE	RMS
GSM4180630_201465970016_R06C01	ARMS	1	TRUE	RMS
GSM4180632_201465970003_R07C01	ARMS	1	TRUE	RMS
GSM4180681_201465950042_R08C01	ARMS	1	TRUE	RMS
GSM4180749_200970160060_R05C01	CNS_SARC_DICER	1	TRUE	CNS_SARC_DICER
GSM4180753_201194000072_R05C01	ARMS	1	TRUE	RMS
GSM4181288_201904650072_R01C01	ARMS	1	TRUE	RMS
GSM4181300_201904640101_R05C01	MPNST_TYP	1	FALSE	x
GSM4181313_202128330246_R03C01	ARMS	1	TRUE	RMS
GSM4181373_201533490047_R02C01	RMS_MYOD1	1	TRUE	RMS
GSM4181525_202273260014_R03C01	RMS_MYOD1	1	TRUE	RMS
GSM4181541_202944920042_R04C01	ERMS	1	TRUE	RMS
GSM4181543_202822930047_R04C01	ARMS	1	TRUE	RMS
GSM4181544_202818860156_R07C01	ARMS	1	TRUE	RMS
GSM4181545_202822930036_R05C01	ERMS	1	TRUE	RMS
GSM4181558_203197470022_R08C01	ERMS	1	TRUE	RMS
GSM4181561_202292320061_R04C01	ERMS	1	TRUE	RMS
GSM4181573_203049640066_R02C01	ERMS	1	TRUE	RMS
GSM4181577_203033880113_R02C01	ARMS	1	TRUE	RMS
GSM4181582_202176290120_R05C01	ARMS	1	TRUE	RMS
GSM4181585_203197470054_R03C01	ARMS	1	TRUE	RMS
GSM4181586_203175700098_R03C01	RMS_MYOD1	1	TRUE	RMS
GSM4181590_203259190086_R05C01	ARMS	1	TRUE	RMS
GSM4181600_203034110090_R05C01	RMS_MYOD1	1	TRUE	RMS
GSM4181607_203033880113_R06C01	ERMS	1	TRUE	RMS
GSM4181622_203048410044_R02C01	ERMS	1	TRUE	RMS
GSM4181623_202292310034_R05C01	ERMS	0.93	TRUE	RMS
GSM4181640_203197470042_R01C01	ARMS	1	TRUE	RMS
GSM4181662_203175830106_R01C01	ERMS	1	TRUE	RMS
GSM4181666_202292320061_R06C01	ARMS	1	TRUE	RMS
GSM4181672_203033880132_R01C01	ERMS	1	TRUE	RMS
GSM4181674_203253040095_R01C01	CNS_SARC_DICER	1	TRUE	CNS_SARC_DICER
GSM4181704_201465900037_R01C01	RMS_MYOD1	1	TRUE	RMS
GSM4181723_201465950028_R08C01	MPNST_TYP	0.99	FALSE	x
GSM4181743_201465900048_R03C01	ERMS	0.99	TRUE	RMS
GSM4181785_203033880025_R04C01	MPNST_ATYP	0.86	TRUE	MPNST
GSM4181877_203030040154_R04C01	ERMS	0.95	TRUE	RMS
GSM4181880_203038290110_R04C01	ARMS	1	TRUE	RMS
GSM4181881_202279130032_R08C01	ARMS	0.96	TRUE	RMS
GSM4600805_202831040047_R05C01	DMG_K27	1	TRUE	DMG_K27
GSM4600807_202831040048_R05C01	DMG_K27	1	TRUE	DMG_K27
GSM4600811_202835130001_R06C01	pedHGG_RTK1A	1	TRUE	HGG_PED
GSM4600814_203135920065_R02C01	pedHGG_RTK1A	1	TRUE	HGG_PED
GSM4600815_203135920065_R03C01	pedHGG_RTK1A	0.99	TRUE	HGG_PED
GSM4600819_203135920065_R08C01	pedHGG_RTK1C	1	TRUE	HGG_PED
GSM4600821_203135920067_R02C01	DMG_K27	1	TRUE	DMG_K27
GSM4600822_203135920067_R03C01	DMG_K27	1	TRUE	DMG_K27
GSM4600823_203135920067_R04C01	pedHGG_RTK2A	1	TRUE	HGG_PED
GSM4600828_203271750081_R02C01	DHG_G34	1	TRUE	DHG_G34
GSM4600834_203271750081_R08C01	DHG_G34	1	TRUE	DHG_G34
GSM4600842_203293640080_R07C01	pedHGG_RTK1A	0.97	TRUE	HGG_PED
GSM4600844_203497730104_R06C01	DHG_G34	0.98	TRUE	DHG_G34
GSM4600845_203550300061_R02C01	DHG_G34	0.96	TRUE	DHG_G34
GSM4709783_202760950085_R03C01	MPNST_TYP	0.96	FALSE	x
GSM4709785_202905570034_R06C01	CNS_SARC_DICER	0.97	TRUE	CNS_SARC_DICER
GSM4709786_202905570034_R07C01	CNS_SARC_DICER	0.98	TRUE	CNS_SARC_DICER
GSM4709788_202905570063_R01C01	CNS_SARC_DICER	1	TRUE	CNS_SARC_DICER
GSM4709789_202905570063_R02C01	CNS_SARC_DICER	1	TRUE	CNS_SARC_DICER
GSM4709790_202905570063_R03C01	CNS_SARC_DICER	1	TRUE	CNS_SARC_DICER
GSM4709791_202905570063_R04C01	CNS_SARC_DICER	1	TRUE	CNS_SARC_DICER
GSM4709792_202905570063_R05C01	CNS_SARC_DICER	0.97	TRUE	CNS_SARC_DICER
GSM4709793_202905570063_R06C01	MPNST_TYP	0.93	FALSE	x
GSM4709794_202905570063_R07C01	CNS_SARC_DICER	1	TRUE	CNS_SARC_DICER
GSM4709797_202915470040_R03C01	CNS_SARC_DICER	1	TRUE	CNS_SARC_DICER
GSM4709798_202915470040_R04C01	CNS_SARC_DICER	1	TRUE	CNS_SARC_DICER
GSM4709799_203020900004_R05C01	MPNST_TYP	0.96	FALSE	x
GSM4709800_202232290177_R01C01	MPNST_TYP	0.99	FALSE	x
GSM4709803_202232290177_R04C01	MPNST_TYP	1	FALSE	x
GSM4709808_202232290190_R01C01	CNS_SARC_DICER	1	TRUE	CNS_SARC_DICER
GSM4709810_202232290190_R07C01	CNS_SARC_DICER	0.99	TRUE	CNS_SARC_DICER
GSM5024169_204234730131_R02C01	MNG_BEN_3	0.96	TRUE	MNG_BEN
GSM5024170_204234730131_R06C01	pedHGG_MYCN	0.04	FALSE	x
GSM5024172_204234730130_R01C01	CHORDM	0.13	FALSE	x
GSM5024173_204234730130_R02C01	MNG_BEN_3	0.93	TRUE	MNG_BEN
GSM5024174_203084910046_R06C01	MNG_BEN_3	0.6	FALSE	x
GSM5024175_204234730130_R05C01	MNG_BEN_3	0.61	FALSE	x
GSM5024176_204234730130_R07C01	CHORDM	0.16	FALSE	x
GSM5024177_204237140055_R02C01	CHORDM	0.28	FALSE	x
GSM5024178_204237140055_R06C01	CHORDM	0.18	FALSE	x
GSM5024179_204237140091_R01C01	MNG_BEN_3	0.35	FALSE	x
GSM5024181_204234730130_R08C01	MNG_BEN_3	0.26	FALSE	x
GSM5024182_204234730131_R01C01	MNG_BEN_3	0.12	FALSE	x
GSM5024183_204237140091_R05C01	MNG_BEN_3	0.86	TRUE	MNG_BEN
GSM5024186_204234730130_R03C01	EPN_ST_ZFTA_RELA_A	0.07	FALSE	x
GSM5024187_204237140091_R06C01	CHORDM	0.26	FALSE	x
GSM5024188_204234730130_R06C01	IHG	0.29	FALSE	x
GSM5091515_201172580047_R02C01	ARMS	1	TRUE	RMS
GSM5091516_201172580047_R03C01	ARMS	1	TRUE	RMS
GSM5091518_201172580047_R05C01	ERMS	0.96	TRUE	RMS
GSM5091519_201172580047_R06C01	ARMS	0.99	TRUE	RMS
GSM5091520_201172580047_R07C01	ARMS	1	TRUE	RMS
GSM5091521_201172580047_R08C01	ERMS	1	TRUE	RMS
GSM5091523_201172580053_R02C01	ARMS	1	TRUE	RMS
GSM5091525_201172580053_R04C01	ERMS	1	TRUE	RMS
GSM5091526_201172580053_R05C01	ARMS	1	TRUE	RMS
GSM5091527_201172580053_R06C01	RMS_MYOD1	1	TRUE	RMS
GSM5091528_201172580053_R07C01	ARMS	1	TRUE	RMS
GSM5091529_201172580053_R08C01	ERMS	1	TRUE	RMS
GSM5091531_201247470016_R02C01	ARMS	1	TRUE	RMS
GSM5091532_201247470019_R01C01	ERMS	1	TRUE	RMS
GSM5091533_201247470019_R02C01	ERMS	1	TRUE	RMS
GSM5091534_201247470019_R03C01	ERMS	1	TRUE	RMS
GSM5091535_201247470019_R04C01	ERMS	1	TRUE	RMS
GSM5091537_201247470019_R06C01	ERMS	0.96	TRUE	RMS
GSM5091539_201247470019_R08C01	ARMS	1	TRUE	RMS
GSM5091542_201247490021_R04C01	ERMS	1	TRUE	RMS
GSM5091543_201247490021_R05C01	ERMS	1	TRUE	RMS
GSM5091551_201247490021_R06C01	ERMS	0.99	TRUE	RMS
GSM5091552_201247490021_R07C01	ERMS	1	TRUE	RMS
GSM5091553_201247490021_R08C01	ERMS	1	TRUE	RMS
GSM5091554_201492570102_R02C01	ARMS	1	TRUE	RMS
GSM5091555_201492570102_R04C01	ARMS	1	TRUE	RMS
GSM5091556_201492570224_R01C01	ARMS	1	TRUE	RMS
GSM5091557_201492570224_R02C01	ARMS	1	TRUE	RMS
GSM5091558_201492570224_R03C01	ARMS	1	TRUE	RMS
GSM5091559_201492570224_R05C01	ERMS	1	TRUE	RMS
GSM5091560_201492570224_R06C01	ARMS	1	TRUE	RMS
GSM5091561_201492570224_R07C01	ARMS	1	TRUE	RMS
GSM5091562_201492570224_R08C01	ARMS	1	TRUE	RMS
GSM5091564_201533520001_R02C01	ERMS	1	TRUE	RMS
GSM5091565_201533520001_R03C01	MPNST_ATYP	1	TRUE	MPNST
GSM5091568_201533520001_R07C01	RMS_MYOD1	1	TRUE	RMS
GSM5091569_201533520001_R08C01	ERMS	0.99	TRUE	RMS
GSM5091573_201533520026_R04C01	ERMS	1	TRUE	RMS
GSM5091576_201533520026_R07C01	RMS_MYOD1	1	TRUE	RMS
GSM5091577_201533520026_R08C01	ARMS	1	TRUE	RMS
GSM5091579_201533520040_R02C01	ARMS	1	TRUE	RMS
GSM5091731_201533520040_R04C01	ERMS	1	TRUE	RMS
GSM5091734_201533520040_R07C01	ERMS	0.99	TRUE	RMS
GSM5091735_201533520040_R08C01	ARMS	1	TRUE	RMS
GSM5091736_201533520048_R02C01	ERMS	0.99	TRUE	RMS
GSM5091740_201533620004_R02C01	ARMS	1	TRUE	RMS
GSM5091741_201533620004_R03C01	ERMS	1	TRUE	RMS
GSM5091742_201533620004_R04C01	ERMS	0.99	TRUE	RMS
GSM5091743_201533620004_R05C01	ERMS	1	TRUE	RMS
GSM5091745_201533620004_R07C01	ERMS	1	TRUE	RMS
GSM5091748_201533620012_R01C01	ERMS	0.99	TRUE	RMS
GSM5091749_201533620012_R02C01	ERMS	1	TRUE	RMS
GSM5091750_201533620012_R03C01	ERMS	1	TRUE	RMS
GSM5091752_201533620012_R05C01	ERMS	0.97	TRUE	RMS
GSM5091753_201533620012_R06C01	ERMS	1	TRUE	RMS
GSM5091754_201533620012_R07C01	ERMS	1	TRUE	RMS
GSM5091755_201533620012_R08C01	ERMS	0.99	TRUE	RMS
GSM5091757_201533620039_R03C01	ERMS	1	TRUE	RMS
GSM5091758_201533620039_R04C01	ERMS	0.99	TRUE	RMS
GSM5091759_201533620039_R05C01	ERMS	1	TRUE	RMS
GSM5091762_201533620039_R08C01	ARMS	1	TRUE	RMS
GSM5091766_201533620059_R01C01	ARMS	1	TRUE	RMS
GSM5091767_201533620059_R03C01	ARMS	1	TRUE	RMS
GSM5091768_201533620059_R04C01	ARMS	1	TRUE	RMS
GSM5091769_201533620059_R05C01	ARMS	1	TRUE	RMS
GSM5091770_201533620059_R06C01	ARMS	1	TRUE	RMS
GSM5091771_201533620059_R07C01	ARMS	1	TRUE	RMS
GSM5091773_201533640009_R02C01	ARMS	1	TRUE	RMS
GSM5091774_201533640009_R04C01	ARMS	0.98	TRUE	RMS
GSM5091775_201533640009_R05C01	ARMS	1	TRUE	RMS
GSM5091776_201533640009_R07C01	ARMS	1	TRUE	RMS
GSM5091777_201533640009_R08C01	ARMS	0.99	TRUE	RMS
GSM5091778_201533640023_R01C01	ERMS	0.97	TRUE	RMS
GSM5091779_201533640023_R02C01	ARMS	0.98	TRUE	RMS
GSM5091781_201533640023_R04C01	ARMS	1	TRUE	RMS
GSM5091782_201533640023_R05C01	ARMS	1	TRUE	RMS
GSM5091783_201533640023_R06C01	ARMS	0.96	TRUE	RMS
GSM5091784_201533640023_R07C01	ERMS	1	TRUE	RMS
GSM5091786_201533640024_R02C01	ARMS	0.96	TRUE	RMS
GSM5091789_201533640024_R05C01	ERMS	1	TRUE	RMS
GSM5091790_201533640024_R06C01	RMS_MYOD1	1	TRUE	RMS
GSM5091792_201533640024_R08C01	ARMS	0.9	TRUE	RMS
GSM5091793_201533640031_R01C01	ERMS	0.98	TRUE	RMS
GSM5091796_201533640031_R04C01	ARMS	1	TRUE	RMS
GSM5091798_201533640031_R06C01	ARMS	1	TRUE	RMS
GSM5091799_201533640031_R07C01	ARMS	1	TRUE	RMS
GSM5091800_201533640042_R01C01	MPNST_TYP	0.89	FALSE	x
GSM5091802_201533640042_R03C01	ERMS	1	TRUE	RMS
GSM5091803_201533640042_R04C01	ARMS	1	TRUE	RMS
GSM5091804_201533640042_R05C01	ERMS	1	TRUE	RMS
GSM5091806_201533640046_R02C01	ARMS	1	TRUE	RMS
GSM5091807_201533640046_R03C01	ARMS	1	TRUE	RMS
GSM5091808_201533640046_R04C01	ARMS	1	TRUE	RMS
GSM5091809_201533640046_R05C01	ARMS	1	TRUE	RMS
GSM5091810_201533640046_R06C01	ARMS	1	TRUE	RMS
GSM5091811_201533640046_R07C01	ARMS	1	TRUE	RMS
GSM5091812_201533640046_R08C01	ERMS	1	TRUE	RMS
GSM5091813_201533640050_R02C01	RMS_MYOD1	1	TRUE	RMS
GSM5091814_201533640050_R03C01	RMS_MYOD1	1	TRUE	RMS
GSM5091816_201533640050_R05C01	ERMS	0.97	TRUE	RMS
GSM5091818_201533640050_R07C01	ARMS	1	TRUE	RMS
GSM5091819_201533640050_R08C01	ERMS	0.93	TRUE	RMS
GSM5170589_202787550065_R08C01	CHORDM	0.24	FALSE	x
GSM5170591_203020900046_R06C01	CHORDM	0.34	FALSE	x
GSM5170593_203020900046_R07C01	CHORDM	0.25	FALSE	x
GSM5320732_203153910072_R08C01	CNS_SARC_DICER	1	TRUE	CNS_SARC_DICER
GSM5566286_202225190150_R08C01	MNG_INT_B	1	TRUE	MNG_INT
GSM5566297_202225190152_R03C01	MNG_BEN_1	1	TRUE	MNG_BEN
GSM5566299_202225190152_R05C01	MNG_BEN_1	1	TRUE	MNG_BEN
GSM5566301_202225190152_R07C01	MNG_MAL	1	TRUE	MNG_MAL
GSM5566305_202225190165_R02C01	MNG_INT_A	0.99	TRUE	MNG_INT
GSM5566309_202225190165_R06C01	MNG_INT_B	0.9	TRUE	MNG_INT
GSM5566310_202225190165_R07C01	MNG_BEN_2	1	TRUE	MNG_BEN
GSM5566311_202225190165_R08C01	MNG_BEN_2	1	TRUE	MNG_BEN
GSM5566312_202242420008_R01C01	MNG_BEN_3	1	TRUE	MNG_BEN
GSM5566313_202229250100_R04C01	MNG_BEN_2	1	TRUE	MNG_BEN
GSM5566314_202242420008_R02C01	MNG_BEN_2	1	TRUE	MNG_BEN
GSM5566315_202242420008_R03C01	MNG_INT_A	0.99	TRUE	MNG_INT
GSM5566319_202242420008_R07C01	MNG_BEN_2	1	TRUE	MNG_BEN
GSM5566320_202242420008_R08C01	MNG_BEN_1	1	TRUE	MNG_BEN
GSM5566321_202229250100_R05C01	MNG_INT_B	0.96	TRUE	MNG_INT
GSM5566323_202242420024_R02C01	MNG_BEN_3	1	TRUE	MNG_BEN
GSM5566324_202242420024_R03C01	MNG_BEN_1	1	TRUE	MNG_BEN
GSM5566325_202242420024_R04C01	MNG_BEN_2	1	TRUE	MNG_BEN
GSM5566327_202242420024_R06C01	MNG_INT_A	1	TRUE	MNG_INT
GSM5566333_202242420083_R02C01	MNG_BEN_2	1	TRUE	MNG_BEN
GSM5566334_202242420083_R03C01	MNG_BEN_2	1	TRUE	MNG_BEN
GSM5566336_202242420083_R05C01	MNG_BEN_1	1	TRUE	MNG_BEN
GSM5566337_202242420083_R06C01	MNG_BEN_1	1	TRUE	MNG_BEN
GSM5566340_202242410193_R01C01	MNG_BEN_2	1	TRUE	MNG_BEN
GSM5566344_202242410193_R05C01	MNG_BEN_3	1	TRUE	MNG_BEN
GSM5566348_202193490035_R01C01	MNG_BEN_1	1	TRUE	MNG_BEN
GSM5566354_202193490035_R06C01	MNG_BEN_2	1	TRUE	MNG_BEN
GSM5566358_202229250100_R08C01	MNG_INT_A	1	TRUE	MNG_INT
GSM5566360_202193490063_R03C01	MNG_BEN_2	1	TRUE	MNG_BEN
GSM5566361_202193490063_R04C01	MNG_BEN_2	1	TRUE	MNG_BEN
GSM5566367_202193490063_R08C01	MNG_BEN_3	1	TRUE	MNG_BEN
GSM5566368_202193490131_R01C01	MNG_BEN_2	1	TRUE	MNG_BEN
GSM5566375_202193490131_R05C01	MNG_BEN_2	1	TRUE	MNG_BEN
GSM5566378_202193490131_R07C01	MNG_BEN_3	1	TRUE	MNG_BEN
GSM5566381_202184990103_R01C01	MNG_BEN_1	1	TRUE	MNG_BEN
GSM5566387_202184990103_R04C01	MNG_BEN_2	1	TRUE	MNG_BEN
GSM5566390_202184990103_R06C01	MNG_BEN_1	1	TRUE	MNG_BEN
GSM5566393_200511420050_R03C01	MNG_BEN_3	1	TRUE	MNG_BEN
GSM5566394_202184990103_R08C01	MNG_BEN_3	1	TRUE	MNG_BEN
GSM5566395_202184990168_R01C01	MNG_BEN_1	1	TRUE	MNG_BEN
GSM5566397_202184990168_R02C01	MNG_BEN_2	1	TRUE	MNG_BEN
GSM5566398_202184990168_R03C01	MNG_BEN_2	1	TRUE	MNG_BEN
GSM5566407_202184990168_R08C01	MNG_BEN_1	1	TRUE	MNG_BEN
GSM5566411_202176300058_R03C01	MNG_INT_A	0.99	TRUE	MNG_INT
GSM5566412_202176300058_R04C01	MNG_BEN_1	1	TRUE	MNG_BEN
GSM5566415_202176300058_R06C01	MNG_BEN_3	1	TRUE	MNG_BEN
GSM5566418_202176300058_R08C01	MNG_BEN_3	0.98	TRUE	MNG_BEN
GSM5566419_202226400148_R01C01	MNG_INT_A	0.99	TRUE	MNG_INT
GSM5566421_202226400148_R02C01	MNG_BEN_2	1	TRUE	MNG_BEN
GSM5566426_202226400148_R05C01	MNG_BEN_3	1	TRUE	MNG_BEN
GSM5566431_202229250119_R02C01	MNG_BEN_1	1	TRUE	MNG_BEN
GSM5566433_200511420050_R05C01	MNG_INT_A	1	TRUE	MNG_INT
GSM5566441_200511490008_R05C01	MNG_MAL	0.99	TRUE	MNG_MAL
GSM5566445_200511490076_R05C01	SFT_HMPC	1	TRUE	SFT_HMPC
GSM5566449_202229250103_R07C01	MNG_INT_B	1	TRUE	MNG_INT
GSM5566450_202229250103_R08C01	MNG_INT_A	0.98	TRUE	MNG_INT
GSM5566451_202229250104_R01C01	MNG_MAL	1	TRUE	MNG_MAL
GSM5566453_202229250104_R03C01	MNG_BEN_2	1	TRUE	MNG_BEN
GSM5566455_202229250104_R04C01	MNG_BEN_3	0.95	TRUE	MNG_BEN
GSM5566456_202229250104_R05C01	MNG_BEN_1	1	TRUE	MNG_BEN
GSM5566458_202229250104_R07C01	MNG_BEN_3	1	TRUE	MNG_BEN
GSM5566462_202229250114_R03C01	MNG_INT_B	1	TRUE	MNG_INT
GSM5566465_202229250114_R05C01	MNG_INT_A	1	TRUE	MNG_INT
GSM5566466_202229250114_R06C01	MNG_BEN_2	1	TRUE	MNG_BEN
GSM5566469_202229250118_R01C01	MNG_INT_A	1	TRUE	MNG_INT
GSM5566471_202229250118_R03C01	MNG_BEN_3	1	TRUE	MNG_BEN
GSM5566473_202229250118_R05C01	MNG_MAL	1	TRUE	MNG_MAL
GSM5566474_202229250070_R07C01	MNG_INT_A	1	TRUE	MNG_INT
GSM5566476_202229250118_R07C01	MNG_INT_A	1	TRUE	MNG_INT
GSM5566479_202212330004_R02C01	MNG_INT_A	1	TRUE	MNG_INT
GSM5566481_202212330004_R04C01	MNG_BEN_3	0.97	TRUE	MNG_BEN
GSM5566484_202229250070_R08C01	MNG_INT_A	1	TRUE	MNG_INT
GSM5566489_202212330037_R04C01	MNG_MAL	0.98	TRUE	MNG_MAL
GSM5566490_202229250100_R01C01	MNG_INT_B	0.89	TRUE	MNG_INT
GSM5566492_202212330037_R06C01	MNG_INT_A	0.99	TRUE	MNG_INT
GSM5566494_202212330037_R08C01	MNG_BEN_1	1	TRUE	MNG_BEN
GSM5566496_202225190150_R02C01	MNG_INT_A	0.99	TRUE	MNG_INT
GSM5566498_202225190150_R04C01	MNG_INT_A	0.99	TRUE	MNG_INT
GSM5566502_204367410003_R02C01	MNG_INT_B	1	TRUE	MNG_INT
GSM5566503_203219750100_R01C01	MNG_BEN_2	1	TRUE	MNG_BEN
GSM5566504_204081730051_R07C01	SFT_HMPC	1	TRUE	SFT_HMPC
GSM5566507_204081730051_R08C01	MNG_BEN_2	1	TRUE	MNG_BEN
GSM5566508_203219750100_R04C01	MNG_BEN_1	1	TRUE	MNG_BEN
GSM5566509_203219750100_R05C01	MNG_BEN_2	1	TRUE	MNG_BEN
GSM5566511_203219750100_R06C01	MNG_BEN_2	1	TRUE	MNG_BEN
GSM5566513_203064760075_R03C01	MNG_BEN_1	1	TRUE	MNG_BEN
GSM5566514_203219750100_R08C01	MNG_INT_A	0.99	TRUE	MNG_INT
GSM5566515_204081730061_R02C01	MNG_BEN_1	1	TRUE	MNG_BEN
GSM5566516_204081730061_R03C01	MNG_BEN_2	1	TRUE	MNG_BEN
GSM5566520_204081730061_R06C01	MNG_BEN_1	1	TRUE	MNG_BEN
GSM5566524_203064760075_R04C01	MNG_MAL	0.97	TRUE	MNG_MAL
GSM5566527_204081730105_R03C01	MNG_BEN_1	1	TRUE	MNG_BEN
GSM5566528_203219750127_R03C01	MNG_BEN_2	1	TRUE	MNG_BEN
GSM5566532_204081730105_R05C01	MNG_BEN_2	1	TRUE	MNG_BEN
GSM5566533_203064760075_R05C01	MNG_INT_B	0.95	TRUE	MNG_INT
GSM5566535_203219750127_R06C01	MNG_BEN_1	1	TRUE	MNG_BEN
GSM5566538_204081730105_R08C01	MNG_BEN_1	1	TRUE	MNG_BEN
GSM5566543_203219750127_R08C01	MNG_BEN_1	1	TRUE	MNG_BEN
GSM5566544_203064760075_R06C01	MNG_BEN_1	1	TRUE	MNG_BEN
GSM5566546_204081560154_R05C01	MNG_BEN_3	1	TRUE	MNG_BEN
GSM5566550_204081560154_R08C01	MNG_BEN_2	1	TRUE	MNG_BEN
GSM5566551_203219750225_R03C01	MNG_BEN_3	0.95	TRUE	MNG_BEN
GSM5566553_203064760075_R07C01	MNG_BEN_3	1	TRUE	MNG_BEN
GSM5566555_203219750225_R04C01	MNG_BEN_3	1	TRUE	MNG_BEN
GSM5566558_203219750225_R05C01	MNG_INT_A	0.98	TRUE	MNG_INT
GSM5566561_204365950077_R06C01	MNG_BEN_3	0.99	TRUE	MNG_BEN
GSM5566562_203219750225_R07C01	MNG_BEN_2	1	TRUE	MNG_BEN
GSM5566564_203064760075_R08C01	MNG_BEN_2	1	TRUE	MNG_BEN
GSM5566565_204365950077_R08C01	MNG_BEN_2	1	TRUE	MNG_BEN
GSM5566568_203219760007_R02C01	MNG_INT_A	0.99	TRUE	MNG_INT
GSM5566572_204365950096_R03C01	MNG_INT_A	0.98	TRUE	MNG_INT
GSM5566574_204365950096_R04C01	MNG_BEN_1	1	TRUE	MNG_BEN
GSM5566575_203064760113_R01C01	MNG_INT_B	0.9	TRUE	MNG_INT
GSM5566576_204365950096_R05C01	MNG_BEN_2	1	TRUE	MNG_BEN
GSM5566578_203219760007_R05C01	MNG_INT_A	0.99	TRUE	MNG_INT
GSM5566580_204365950096_R08C01	MNG_MAL	0.89	TRUE	MNG_MAL
GSM5566583_203219760007_R07C01	MNG_BEN_1	1	TRUE	MNG_BEN
GSM5566585_204365940154_R02C01	MNG_BEN_1	1	TRUE	MNG_BEN
GSM5566586_203219760007_R08C01	MNG_BEN_2	1	TRUE	MNG_BEN
GSM5566588_203219760025_R01C01	MNG_BEN_3	1	TRUE	MNG_BEN
GSM5566590_203219760025_R03C01	MNG_INT_A	1	TRUE	MNG_INT
GSM5566593_203064760113_R02C01	MNG_INT_B	0.99	TRUE	MNG_INT
GSM5566594_203219760025_R06C01	SFT_HMPC	1	TRUE	SFT_HMPC
GSM5566596_204365940154_R06C01	MNG_BEN_2	1	TRUE	MNG_BEN
GSM5566597_203219760025_R07C01	MNG_BEN_3	1	TRUE	MNG_BEN
GSM5566602_203064760113_R03C01	MNG_BEN_1	1	TRUE	MNG_BEN
GSM5566605_204365950038_R01C01	MNG_BEN_2	1	TRUE	MNG_BEN
GSM5566607_203219760058_R04C01	MNG_BEN_2	1	TRUE	MNG_BEN
GSM5566608_203219760058_R05C01	MNG_BEN_2	1	TRUE	MNG_BEN
GSM5566611_203064760113_R04C01	MNG_INT_A	0.99	TRUE	MNG_INT
GSM5566613_203219760058_R08C01	MNG_BEN_2	1	TRUE	MNG_BEN
GSM5566615_203219670062_R02C01	MNG_BEN_2	1	TRUE	MNG_BEN
GSM5566616_204365950038_R03C01	MNG_BEN_1	1	TRUE	MNG_BEN
GSM5566619_203219670062_R04C01	MNG_BEN_2	1	TRUE	MNG_BEN
GSM5566620_204365950038_R05C01	MNG_BEN_1	1	TRUE	MNG_BEN
GSM5566621_203219670062_R05C01	MNG_INT_B	0.98	TRUE	MNG_INT
GSM5566622_204365950038_R06C01	MNG_BEN_1	1	TRUE	MNG_BEN
GSM5566629_203219760071_R01C01	MNG_INT_A	0.98	TRUE	MNG_INT
GSM5566635_204365950053_R05C01	MNG_BEN_1	1	TRUE	MNG_BEN
GSM5566637_203219760071_R03C01	MNG_BEN_1	1	TRUE	MNG_BEN
GSM5566642_203064760113_R06C01	MNG_INT_B	0.97	TRUE	MNG_INT
GSM5566644_204365950124_R01C01	MNG_MAL	0.93	TRUE	MNG_MAL
GSM5566645_203219760071_R07C01	MNG_MAL	1	TRUE	MNG_MAL
GSM5566649_203219760154_R02C01	MNG_BEN_1	1	TRUE	MNG_BEN
GSM5566652_204365950124_R04C01	MNG_BEN_2	1	TRUE	MNG_BEN
GSM5566656_203219760154_R03C01	MNG_BEN_2	1	TRUE	MNG_BEN
GSM5566657_203219760154_R04C01	MNG_BEN_1	1	TRUE	MNG_BEN
GSM5566658_203219760154_R05C01	MNG_BEN_2	1	TRUE	MNG_BEN
GSM5566660_203064760113_R08C01	MNG_BEN_2	1	TRUE	MNG_BEN
GSM5566662_204365950163_R01C01	MNG_BEN_1	1	TRUE	MNG_BEN
GSM5566672_203219760214_R01C01	MNG_BEN_2	1	TRUE	MNG_BEN
GSM5566673_203219760214_R02C01	MNG_INT_A	0.99	TRUE	MNG_INT
GSM5566674_203219760214_R03C01	MNG_INT_A	0.98	TRUE	MNG_INT
GSM5566677_204367410005_R01C01	MNG_MAL	0.97	TRUE	MNG_MAL
GSM5566680_203219760214_R06C01	MNG_BEN_1	1	TRUE	MNG_BEN
GSM5566682_204367410005_R02C01	MNG_MAL	1	TRUE	MNG_MAL
GSM5566684_203220070062_R01C01	MNG_BEN_1	1	TRUE	MNG_BEN
GSM5566687_204367410005_R05C01	MNG_BEN_1	1	TRUE	MNG_BEN
GSM5566688_203219750010_R04C01	MNG_BEN_2	1	TRUE	MNG_BEN
GSM5566689_203220070062_R03C01	MNG_BEN_2	1	TRUE	MNG_BEN
GSM5566696_203060700005_R02C01	MNG_BEN_1	1	TRUE	MNG_BEN
GSM5566697_203220070062_R07C01	MNG_BEN_1	1	TRUE	MNG_BEN
GSM5566700_204367410064_R01C01	MNG_BEN_3	0.95	TRUE	MNG_BEN
GSM5566702_204367410064_R02C01	MNG_BEN_2	1	TRUE	MNG_BEN
GSM5566703_204367410064_R03C01	MNG_BEN_2	1	TRUE	MNG_BEN
GSM5566705_204367410064_R05C01	MNG_BEN_1	1	TRUE	MNG_BEN
GSM5566706_204367410003_R04C01	MNG_BEN_2	1	TRUE	MNG_BEN
GSM5566707_204367410064_R06C01	MNG_INT_A	0.99	TRUE	MNG_INT
GSM5566711_203220070101_R03C01	MNG_INT_A	0.99	TRUE	MNG_INT
GSM5566712_203220070101_R04C01	MNG_BEN_2	1	TRUE	MNG_BEN
GSM5566717_203220070101_R08C01	MNG_BEN_1	1	TRUE	MNG_BEN
GSM5566721_203220070134_R03C01	MNG_BEN_1	1	TRUE	MNG_BEN
GSM5566722_203220070134_R04C01	MNG_BEN_1	1	TRUE	MNG_BEN
GSM5566729_203220070134_R07C01	MNG_BEN_2	1	TRUE	MNG_BEN
GSM5566731_204367410164_R06C01	MNG_BEN_2	1	TRUE	MNG_BEN
GSM5566733_204367410164_R08C01	MNG_BEN_1	1	TRUE	MNG_BEN
GSM5566734_204365940166_R01C01	MNG_BEN_2	1	TRUE	MNG_BEN
GSM5566735_203220070141_R01C01	MNG_BEN_2	1	TRUE	MNG_BEN
GSM5566738_203220070141_R03C01	MNG_INT_A	1	TRUE	MNG_INT
GSM5566741_204365940166_R03C01	MNG_BEN_1	1	TRUE	MNG_BEN
GSM5566743_204365940166_R05C01	MNG_BEN_1	1	TRUE	MNG_BEN
GSM5566744_204365940166_R06C01	MNG_BEN_2	1	TRUE	MNG_BEN
GSM5566746_204367410003_R05C01	MNG_INT_B	0.98	TRUE	MNG_INT
GSM5566750_204365940166_R07C01	MNG_BEN_1	1	TRUE	MNG_BEN
GSM5566751_203220070163_R01C01	MNG_BEN_2	1	TRUE	MNG_BEN
GSM5566754_203220070163_R03C01	MNG_INT_B	0.99	TRUE	MNG_INT
GSM5566756_203220070163_R05C01	MNG_BEN_1	1	TRUE	MNG_BEN
GSM5566761_203220070163_R08C01	MNG_BEN_1	1	TRUE	MNG_BEN
GSM5566762_204365950031_R02C01	MNG_BEN_1	1	TRUE	MNG_BEN
GSM5566764_203220070184_R01C01	MNG_BEN_3	1	TRUE	MNG_BEN
GSM5566765_204365950031_R04C01	MNG_BEN_2	1	TRUE	MNG_BEN
GSM5566766_203220070184_R02C01	MNG_BEN_2	1	TRUE	MNG_BEN
GSM5566769_204365950031_R06C01	MNG_BEN_2	1	TRUE	MNG_BEN
GSM5566781_204365950033_R06C01	MNG_BEN_2	1	TRUE	MNG_BEN
GSM5566782_204365950033_R07C01	MNG_BEN_1	1	TRUE	MNG_BEN
GSM5566785_203060700005_R07C01	MNG_INT_B	0.99	TRUE	MNG_INT
GSM5566793_203060700005_R08C01	MNG_INT_B	1	TRUE	MNG_INT
GSM5566795_204365950092_R02C01	MNG_BEN_2	1	TRUE	MNG_BEN
GSM5566798_204365950092_R05C01	MNG_BEN_1	1	TRUE	MNG_BEN
GSM5566799_204365950092_R06C01	MNG_INT_A	0.98	TRUE	MNG_INT
GSM5566819_203060700010_R07C01	MNG_BEN_2	1	TRUE	MNG_BEN
GSM5566822_204367410032_R02C01	MNG_BEN_3	0.98	TRUE	MNG_BEN
GSM5566827_203219750011_R01C01	MNG_INT_B	0.88	TRUE	MNG_INT
GSM5566831_203219750011_R03C01	MNG_BEN_3	0.99	TRUE	MNG_BEN
GSM5566832_203219750011_R04C01	PITUI	1	FALSE	x
GSM5566833_203219750011_R05C01	MNG_INT_A	1	TRUE	MNG_INT
GSM5566836_203219750011_R07C01	MNG_INT_A	1	TRUE	MNG_INT
GSM5566837_203064760075_R01C01	MNG_INT_B	1	TRUE	MNG_INT
GSM5566838_203219750011_R08C01	MNG_INT_A	1	TRUE	MNG_INT
GSM5566839_204367410032_R06C01	MNG_INT_A	0.98	TRUE	MNG_INT
GSM5566845_203219750026_R04C01	MNG_BEN_2	1	TRUE	MNG_BEN
GSM5566846_203064760075_R02C01	MNG_BEN_1	1	TRUE	MNG_BEN
GSM5566847_203219750026_R05C01	MNG_BEN_2	1	TRUE	MNG_BEN
GSM5566848_204081730051_R01C01	MNG_INT_A	0.99	TRUE	MNG_INT
GSM5566849_203219750026_R06C01	MNG_BEN_2	1	TRUE	MNG_BEN
GSM5566853_203219750026_R08C01	MNG_BEN_3	0.97	TRUE	MNG_BEN
GSM5566856_203219750010_R02C01	MNG_BEN_1	1	TRUE	MNG_BEN
GSM5566857_203219750085_R01C01	MNG_BEN_2	1	TRUE	MNG_BEN
GSM5566858_203219750085_R02C01	MNG_BEN_1	1	TRUE	MNG_BEN
GSM5566862_203219750085_R06C01	MNG_BEN_1	1	TRUE	MNG_BEN
GSM5566863_203219750085_R07C01	MNG_BEN_2	1	TRUE	MNG_BEN
GSM5566865_204081730051_R06C01	MNG_INT_A	1	TRUE	MNG_INT
GSM5571228_200069280176_R01C01	GCT_YOLKSAC	1	TRUE	GCT_YOLKSAC
GSM5571243_200069280197_R03C02	GCT_YOLKSAC	1	TRUE	GCT_YOLKSAC
GSM5571260_200069280209_R06C01	GCT_YOLKSAC	1	TRUE	GCT_YOLKSAC
GSM5571278_8221932159_R05C01	GCT_YOLKSAC	1	TRUE	GCT_YOLKSAC
GSM5571283_8784225079_R02C01	GCT_YOLKSAC	1	TRUE	GCT_YOLKSAC
GSM5571297_8784233001_R05C02	GCT_YOLKSAC	1	TRUE	GCT_YOLKSAC
GSM5571301_8784233004_R02C01	GCT_YOLKSAC	1	TRUE	GCT_YOLKSAC
GSM5571308_8784233004_R06C02	GCT_YOLKSAC	1	TRUE	GCT_YOLKSAC
GSM5571312_8784233009_R02C02	GCT_YOLKSAC	1	TRUE	GCT_YOLKSAC
GSM5571323_8784233023_R03C02	GCT_YOLKSAC	1	TRUE	GCT_YOLKSAC
GSM5571326_8784233023_R05C01	GCT_YOLKSAC	1	TRUE	GCT_YOLKSAC
GSM5571336_8784233044_R06C01	GCT_YOLKSAC	1	TRUE	GCT_YOLKSAC
GSM5571340_8784233115_R02C01	GCT_YOLKSAC	1	TRUE	GCT_YOLKSAC
GSM5571341_8784233115_R02C02	GCT_YOLKSAC	1	TRUE	GCT_YOLKSAC
GSM5571343_8784233115_R04C01	GCT_YOLKSAC	1	TRUE	GCT_YOLKSAC
GSM5603811_202013790058_R06C01	PITUI	0.92	FALSE	x
GSM5606079_203273200108_R07C01	GG	0.97	TRUE	GG
GSM5606080_203273200108_R08C01	GG	0.97	TRUE	GG
GSM5606081_203189480060_R01C01	GG	1	TRUE	GG
GSM5606082_203189480060_R02C01	GG	0.93	TRUE	GG
GSM5606084_203189480060_R04C01	GG	0.99	TRUE	GG
GSM5606085_203189480060_R05C01	GG	0.93	TRUE	GG
GSM5606086_203189480060_R06C01	GG	1	TRUE	GG
GSM5606087_203189480060_R07C01	GG	1	TRUE	GG
GSM5606088_203189480060_R08C01	GG	1	TRUE	GG
GSM5606092_203259190053_R03C01	CTRL_REACTIVE	0.95	FALSE	x
GSM5606093_203259190053_R04C01	PXA	1	TRUE	PXA
GSM5606096_203219640200_R01C01	GG	0.91	TRUE	GG
GSM5606122_203219640118_R06C01	GG	0.97	TRUE	GG
GSM5606126_203273200229_R02C01	CTRL_CORPCAL	1	FALSE	x
GSM5606127_203273200229_R04C01	CTRL_CORPCAL	1	FALSE	x
GSM5606128_203273200229_R05C01	CTRL_CORPCAL	1	FALSE	x
GSM5606129_203273200229_R06C01	CTRL_CORPCAL	1	FALSE	x
GSM5606130_203273630036_R02C01	CTRL_CORPCAL	1	FALSE	x
GSM5606131_203219750057_R04C01	CTRL_CORPCAL	1	FALSE	x
GSM5606132_203219750057_R05C01	CTRL_CORPCAL	1	FALSE	x
GSM5606134_203219730060_R01C01	CTRL_CORPCAL	0.99	FALSE	x
GSM5606136_203273200229_R07C01	CTRL_CORPCAL	1	FALSE	x
GSM5606141_203273630036_R05C01	CTRL_CORPCAL	1	FALSE	x
GSM5606142_203273630036_R06C01	CTRL_CORPCAL	0.99	FALSE	x
GSM5606143_203273200108_R02C01	CTRL_CORPCAL	1	FALSE	x
GSM5606145_203273200108_R05C01	CTRL_CORPCAL	0.99	FALSE	x
GSM5606166_202818860023_R06C01	CTRL_CORPCAL	0.99	FALSE	x
GSM5606237_203723190073_R07C01	CTRL_CORPCAL	1	FALSE	x
GSM5606240_203726680023_R02C01	CTRL_CORPCAL	1	FALSE	x
GSM5685217_203282450014_R04C01	DHG_G34	1	TRUE	DHG_G34
GSM5685266_205055470042_R05C01	GBM_PNC	1	FALSE	x
GSM5702861_203287590027_R03C01	MNG_INT_A	1	TRUE	MNG_INT
GSM5702867_203287590063_R03C01	MNG_INT_B	0.97	TRUE	MNG_INT
GSM5702875_203287590080_R05C01	MNG_INT_A	0.99	TRUE	MNG_INT
GSM5702876_203287590080_R06C01	MNG_BEN_1	1	TRUE	MNG_BEN
GSM5702880_203287590086_R04C01	MNG_BEN_3	1	TRUE	MNG_BEN
GSM5702881_203287590086_R06C01	MNG_BEN_1	1	TRUE	MNG_BEN
GSM5702882_203287590086_R07C01	MNG_INT_B	1	TRUE	MNG_INT
GSM5702883_203287590086_R08C01	MNG_INT_B	1	TRUE	MNG_INT
GSM5702885_203293440013_R02C01	MNG_BEN_1	1	TRUE	MNG_BEN
GSM5702888_203293440013_R08C01	MNG_BEN_1	1	TRUE	MNG_BEN
GSM5702890_203293440078_R05C01	MNG_BEN_1	1	TRUE	MNG_BEN
GSM5702896_203293440118_R03C01	MNG_BEN_1	1	TRUE	MNG_BEN
GSM5702899_203293440118_R08C01	MNG_BEN_1	1	TRUE	MNG_BEN
GSM5702900_203293440119_R01C01	MNG_INT_A	0.99	TRUE	MNG_INT
GSM5702902_203293440119_R03C01	MNG_INT_B	0.86	TRUE	MNG_INT
GSM5702907_203540750001_R02C01	MNG_BEN_3	0.97	TRUE	MNG_BEN
GSM5702911_203540750006_R01C01	MNG_BEN_1	1	TRUE	MNG_BEN
GSM5702914_203540750006_R05C01	MNG_INT_A	1	TRUE	MNG_INT
GSM5702929_203541510032_R01C01	MNG_BEN_1	1	TRUE	MNG_BEN
GSM5702930_203541510032_R02C01	MNG_BEN_3	1	TRUE	MNG_BEN
GSM5702937_203541510033_R08C01	MNG_BEN_1	1	TRUE	MNG_BEN
GSM5702939_203541510035_R02C01	MNG_BEN_1	1	TRUE	MNG_BEN
GSM5702945_203541510058_R04C01	MNG_BEN_1	1	TRUE	MNG_BEN
GSM5702951_203541510059_R04C01	MNG_INT_A	0.98	TRUE	MNG_INT
GSM5702956_203541510064_R06C01	MNG_BEN_3	1	TRUE	MNG_BEN
GSM5702964_203541510129_R01C01	MNG_INT_A	1	TRUE	MNG_INT
GSM5707145_202073190026_R02C01	ARMS	1	TRUE	RMS
GSM5707146_201364900021_R03C01	ARMS	1	TRUE	RMS
GSM5707156_203550300038_R07C01	SNUC_IDH2	1	FALSE	x
GSM5707178_204425710008_R05C01	ARMS	1	TRUE	RMS
GSM5707179_204425710008_R06C01	ARMS	1	TRUE	RMS
GSM5707180_204425710008_R07C01	ARMS	1	TRUE	RMS
GSM5707181_204425710008_R08C01	ARMS	1	TRUE	RMS
GSM5707182_202274990172_R08C01	ARMS	1	TRUE	RMS
GSM5707200_204668820061_R04C01	ERMS	1	TRUE	RMS
GSM5707250_203249020122_R08C01	SNUC_IDH2	1	FALSE	x
GSM5707251_204592890057_R05C01	SNUC_IDH2	1	FALSE	x
GSM5707256_202292330043_R07C01	SNUC_IDH2	1	FALSE	x
GSM5707334_204316970051_R07C01	SNUC_IDH2	1	FALSE	x
GSM5707339_201532190164_R03C01	CPC_AD	0.45	FALSE	x
GSM5707347_203960260029_R01C01	SNUC_IDH2	1	FALSE	x
GSM5707385_201496860046_R04C01	SNUC_IDH2	1	FALSE	x
GSM5707389_201496860086_R03C01	SNUC_IDH2	1	FALSE	x
GSM5707464_201465910042_R06C01	ERMS	1	TRUE	RMS
GSM5707465_201465960009_R03C01	ERMS	1	TRUE	RMS
GSM5707466_201247480006_R08C01	ERMS	1	TRUE	RMS
GSM5707467_200925700107_R07C01	ERMS	1	TRUE	RMS
GSM5707468_200889820111_R02C01	ERMS	1	TRUE	RMS
GSM5707469_201465970058_R03C01	ERMS	1	TRUE	RMS
GSM5707470_201869680016_R05C01	RMS_MYOD1	1	TRUE	RMS
GSM5720521_201465940025_R07C01	O_IDH	1	TRUE	O_IDH
GSM5720522_203548870010_R07C01	O_IDH	1	TRUE	O_IDH
GSM5720541_200848860122_R03C01	O_IDH	1	TRUE	O_IDH
GSM5720543_203299670126_R02C01	OLIGOSARC_IDH	1	TRUE	O_IDH
GSM5720545_203917840056_R05C01	OLIGOSARC_IDH	1	TRUE	O_IDH
GSM5720546_204391650026_R05C01	OLIGOSARC_IDH	1	TRUE	O_IDH
GSM5720547_204391650028_R04C01	OLIGOSARC_IDH	1	TRUE	O_IDH
GSM5720550_204391650160_R01C01	OLIGOSARC_IDH	1	TRUE	O_IDH
GSM5720551_204379160017_R05C01	OLIGOSARC_IDH	1	TRUE	O_IDH
GSM5720564_201247460043_R08C01	OLIGOSARC_IDH	1	TRUE	O_IDH
GSM5720565_201332340139_R05C01	OLIGOSARC_IDH	1	TRUE	O_IDH
GSM5720568_202128330148_R08C01	pedHGG_RTK1A	0.99	TRUE	HGG_PED
GSM5720570_201057150189_R01C01	A_IDH_HG	0.74	FALSE	x
GSM5720574_200928190172_R08C01	A_IDH_HG	0.97	TRUE	A_IDH_HG
GSM5720576_201980430173_R08C01	A_IDH_HG	0.93	TRUE	A_IDH_HG
GSM5720578_202259350090_R07C01	A_IDH_HG	0.95	TRUE	A_IDH_HG
GSM5720596_202073220089_R06C01	O_IDH	1	TRUE	O_IDH
GSM5720597_204391650028_R03C01	O_IDH	1	TRUE	O_IDH
GSM5720598_204390590148_R07C01	O_IDH	1	TRUE	O_IDH
GSM5720599_205689140057_R07C01	O_IDH	1	TRUE	O_IDH
GSM5776250_202234360002_R08C01	DIG_DIA	1	TRUE	DIG_DIA
GSM5776252_202816900132_R02C01	DIG_DIA	1	TRUE	DIG_DIA
GSM5776253_202816900132_R03C01	IHG	0.99	TRUE	IHG
GSM5776254_202816900132_R04C01	DIG_DIA	0.96	TRUE	DIG_DIA
GSM5776255_202816900132_R05C01	IHG	0.99	TRUE	IHG
GSM5776256_202816900132_R08C01	DIG_DIA	1	TRUE	DIG_DIA
GSM5776259_202816900151_R03C01	IHG	1	TRUE	IHG
GSM5776260_202816900151_R04C01	DIG_DIA	0.94	TRUE	DIG_DIA
GSM5776261_202816900151_R05C01	DIG_DIA	0.95	TRUE	DIG_DIA
GSM5776264_202816900151_R08C01	DIG_DIA	1	TRUE	DIG_DIA
GSM5776265_202816900152_R01C01	DIG_DIA	1	TRUE	DIG_DIA
GSM5776266_202816900152_R02C01	DIG_DIA	1	TRUE	DIG_DIA
GSM5776267_202816900152_R03C01	DIG_DIA	1	TRUE	DIG_DIA
GSM5776268_202816900152_R04C01	IHG	0.93	TRUE	IHG
GSM5776269_202816900152_R05C01	IHG	1	TRUE	IHG
GSM5776271_202816900152_R07C01	IHG	1	TRUE	IHG
GSM5776272_202259350092_R08C01	DIG_DIA	1	TRUE	DIG_DIA
GSM5776273_202234360017_R02C01	DIG_DIA	1	TRUE	DIG_DIA
GSM5865982_205624890080_R04C01	SNUC_IDH2	1	FALSE	x
GSM5866028_205724780126_R07C01	ARMS	1	TRUE	RMS
GSM5866029_205724780126_R08C01	ARMS	1	TRUE	RMS
GSM5958027_204674430074_R03C01	PITAD_GON	1	TRUE	PITAD_GON
GSM5958044_204674440035_R04C01	MNG_BEN_3	1	TRUE	MNG_BEN
GSM5958045_204674440035_R05C01	O_IDH	1	TRUE	O_IDH
GSM5958046_204674440035_R06C01	PITAD_GON	1	TRUE	PITAD_GON
GSM5958059_205460720075_R02C01	MB_G34_VIII	1	TRUE	MB_G4
GSM5958083_205460720115_R08C01	GCT_GERM_A	0.85	TRUE	GCT_GERM
GSM5958089_205689120169_R06C01	HMB	1	TRUE	HMB
GSM6031130_202816900045_R01C01	MNG_MAL	0.92	TRUE	MNG_MAL
GSM6031135_202816900110_R03C01	MNG_MAL	0.89	TRUE	MNG_MAL
GSM6031137_202816900110_R07C01	MNG_MAL	0.96	TRUE	MNG_MAL
GSM6031140_202816900168_R03C01	MNG_BEN_3	0.96	TRUE	MNG_BEN
GSM6031162_202816900006_R04C01	MNG_INT_B	1	TRUE	MNG_INT
GSM6031164_202816900006_R07C01	MNG_INT_B	1	TRUE	MNG_INT
GSM6031172_202816900110_R06C01	MNG_MAL	0.85	TRUE	MNG_MAL
GSM6031175_202816900168_R05C01	MNG_INT_A	1	TRUE	MNG_INT
GSM6031181_204081730048_R07C01	MNG_MAL	0.99	TRUE	MNG_MAL
GSM6031183_204425710045_R01C01	MNG_MAL	0.97	TRUE	MNG_MAL
GSM6031185_204425710045_R04C01	MNG_MAL	1	TRUE	MNG_MAL
GSM6541689_201332340011_R08C01	ET_PLAG	1	TRUE	ET_PLAG
GSM6541690_202066270130_R01C01	ET_PLAG	1	TRUE	ET_PLAG
GSM6541691_203020780080_R07C01	ET_PLAG	1	TRUE	ET_PLAG
GSM6541692_203949840137_R04C01	ET_PLAG	1	TRUE	ET_PLAG
GSM6541696_205023290030_R02C01	ET_PLAG	1	TRUE	ET_PLAG
GSM6541697_205023290030_R01C01	ET_PLAG	1	TRUE	ET_PLAG
GSM6541698_205061430106_R07C01	ET_PLAG	1	TRUE	ET_PLAG
GSM6541700_200498360022_R07C01	ET_PLAG	1	TRUE	ET_PLAG
GSM6541702_204237140055_R04C01	ET_PLAG	1	TRUE	ET_PLAG
GSM6541703_202073190013_R05C01	ET_PLAG	1	TRUE	ET_PLAG
GSM6541704_203038250134_R01C01	ET_PLAG	1	TRUE	ET_PLAG
GSM6541705_203072530066_R08C01	ET_PLAG	1	TRUE	ET_PLAG
GSM6541706_203153910096_R05C01	ET_PLAG	1	TRUE	ET_PLAG
GSM6541707_202301640076_R01C01	ET_PLAG	1	TRUE	ET_PLAG
GSM6541709_204234160089_R06C01	ET_PLAG	1	TRUE	ET_PLAG
GSM6541713_204848240121_R01C01	ET_PLAG	1	TRUE	ET_PLAG
GSM6541715_205059630004_R01C01	ET_PLAG	1	TRUE	ET_PLAG
GSM6541716_201465950005_R08C01	ET_PLAG	1	TRUE	ET_PLAG
GSM6541717_202242420150_R03C01	ET_PLAG	1	TRUE	ET_PLAG
GSM6541718_203136010062_R06C01	ET_PLAG	1	TRUE	ET_PLAG
GSM6629127_202176290131_R05C01	HGG_E	1	FALSE	x
GSM6629135_201492560051_R02C01	MPNST_TYP	0.94	FALSE	x
GSM6629164_200992270032_R01C01	pedHGG_A	0.19	FALSE	x
GSM6629214_202292320057_R04C01	GCT_GERM_A	0.93	TRUE	GCT_GERM
GSM6629229_201247490044_R01C01	GCT_GERM_KIT	0.99	TRUE	GCT_GERM
GSM6629239_203034110084_R08C01	GCT_TERA	1	TRUE	GCT_TERA
GSM6629271_200397860083_R03C01	NET_PATZ1	1	TRUE	NET_PATZ
GSM6629364_201530480040_R01C01	pedHGG_MYCN	1	TRUE	HGG_PED_MYCN
GSM6629379_201492560051_R05C01	NET_PATZ1	1	TRUE	NET_PATZ
GSM6629394_200397860003_R02C01	IO_MEPL	1	FALSE	x
GSM6629478_202292310046_R03C01	GCT_GERM_KIT	0.81	TRUE	GCT_GERM
GSM6629485_201465960031_R01C01	NET_PLAGL1_FUS	1	TRUE	NET_PLAGL
GSM6629569_201465970011_R02C01	EPN_ST_ZFTA_FUS_E	1	TRUE	EPN_ST_ZFTA
GSM6629651_202250800107_R02C01	GCT_GERM_KIT	0.99	TRUE	GCT_GERM
GSM6629691_201465960007_R01C01	PA_INF	0.5	FALSE	x
GSM6629777_202176290139_R03C01	NET_PATZ1	1	TRUE	NET_PATZ
GSM6629804_201465970010_R08C01	GCT_GERM_A	0.91	TRUE	GCT_GERM
GSM6629817_202292320057_R03C01	HGG_E	1	FALSE	x
GSM6629820_202184990116_R06C01	EPN_ST_ZFTA_FUS_E	1	TRUE	EPN_ST_ZFTA
GSM6629844_201959750012_R07C01	PA_INF	0.33	FALSE	x
GSM6629973_201959750035_R05C01	PA_INF	0.34	FALSE	x
GSM6629997_201959750166_R04C01	EVNCYT	1	TRUE	EVNCYT
GSM6630020_200325530041_R06C02	GCT_GERM_A	0.7	FALSE	x
GSM6630048_203048410136_R05C01	GCT_TERA	0.95	TRUE	GCT_TERA
GSM6630070_202093110037_R06C01	PA_INF	0.32	FALSE	x
GSM6630207_201904640063_R06C01	pedHGG_MYCN	1	TRUE	HGG_PED_MYCN
GSM999353_6190773021_R04C02	PLASMACYT	1	TRUE	PLASMACYT
206390560034_R03C01	HGAP	1	TRUE	HGAP
206402350029_R02C01	HGAP	0.99	TRUE	HGAP
203723050028_R03C01	HGAP	1	TRUE	HGAP
203723050033_R02C01	HGAP	0.97	TRUE	HGAP
203723190035_R05C01	HGAP	1	TRUE	HGAP
203730640015_R07C01	HGAP	1	TRUE	HGAP
203730640088_R08C01	HGAP	1	TRUE	HGAP
203858570092_R02C01	GBM_CBM	0.97	TRUE	GBM_CBM
203960330139_R01C01	GBM_CBM	0.98	TRUE	GBM_CBM
204070090003_R04C01	HGAP	1	TRUE	HGAP
204095630005_R04C01	HGAP	0.96	TRUE	HGAP
204316900051_R02C01	HGAP	1	TRUE	HGAP
204425710095_R02C01	HGAP	0.95	TRUE	HGAP
204860510051_R05C01	HGAP	0.99	TRUE	HGAP
204920840047_R01C01	HGAP	1	TRUE	HGAP
205003700020_R05C01	HGAP	1	TRUE	HGAP
205134980151_R07C01	HGAP	1	TRUE	HGAP
205138650112_R03C01	GBM_MES_ATYP	0.86	TRUE	GBM_MES
205379750069_R06C01	HGAP	1	TRUE	HGAP
205379750114_R04C01	HGAP	1	TRUE	HGAP
205567980099_R04C01	HGAP	0.99	TRUE	HGAP
205617080091_R01C01	HGAP	0.9	TRUE	HGAP
205617090029_R03C01	HGAP	1	TRUE	HGAP
205624880049_R07C01	HGAP	1	TRUE	HGAP
205624880170_R04C01	HGAP	0.94	TRUE	HGAP
205624900023_R03C01	HGAP	0.94	TRUE	HGAP
205624900057_R01C01	HGAP	0.99	TRUE	HGAP
205722630050_R06C01	HGAP	1	TRUE	HGAP
205722630052_R08C01	HGAP	1	TRUE	HGAP
205722630113_R03C01	HGAP	0.99	TRUE	HGAP
205724770175_R05C01	HGAP	1	TRUE	HGAP
205751520136_R01C01	HGAP	1	TRUE	HGAP
205751540117_R08C01	HGAP	0.99	TRUE	HGAP
205751540131_R01C01	HGAP	0.99	TRUE	HGAP
205751550082_R02C01	HGAP	1	TRUE	HGAP
205751550151_R01C01	HGAP	0.99	TRUE	HGAP
205751550157_R08C01	HGAP	1	TRUE	HGAP
205756360030_R05C01	HGAP	1	TRUE	HGAP
205841320095_R07C01	HGAP	0.98	TRUE	HGAP
205841340079_R05C01	HGAP	1	TRUE	HGAP
205848670009_R05C01	HGAP	0.88	TRUE	HGAP
205848670026_R02C01	HGAP	1	TRUE	HGAP
205848670119_R03C01	GBM_CBM	1	TRUE	GBM_CBM
206082540137_R06C01	HGAP	1	TRUE	HGAP
206084850003_R02C01	HGAP	0.98	TRUE	HGAP
206095950141_R08C01	HGAP	0.94	TRUE	HGAP
206095950180_R08C01	GBM_MES_ATYP	0.98	TRUE	GBM_MES
206381860102_R05C01	GBM_CBM	0.95	TRUE	GBM_CBM
206382220052_R03C01	HGAP	0.95	TRUE	HGAP
206382220121_R01C01	HGAP	0.98	TRUE	HGAP
206382220142_R08C01	HGAP	0.97	TRUE	HGAP
206382220143_R02C01	HGAP	0.99	TRUE	HGAP
206382220145_R03C01	HGAP	1	TRUE	HGAP
206530730096_R03C01	HGAP	0.84	TRUE	HGAP
206530730107_R05C01	HGAP	1	TRUE	HGAP
206530730115_R02C01	HGAP	0.99	TRUE	HGAP
206530730115_R04C01	HGAP	1	TRUE	HGAP
206530730145_R05C01	HGAP	0.96	TRUE	HGAP
206537460059_R02C01	HGAP	1	TRUE	HGAP
206537460072_R02C01	HGAP	1	TRUE	HGAP
206537460089_R05C01	HGAP	1	TRUE	HGAP
206537460104_R06C01	HGAP	0.85	TRUE	HGAP
206537470033_R07C01	HGAP	0.98	TRUE	HGAP
206693330119_R06C01	HGAP	0.99	TRUE	HGAP
206699910031_R02C01	HGAP	1	TRUE	HGAP
206699910046_R06C01	HGAP	1	TRUE	HGAP
206699910046_R07C01	HGAP	0.89	TRUE	HGAP
206699910102_R08C01	HGAP	0.95	TRUE	HGAP
206699910182_R07C01	HGAP	1	TRUE	HGAP
206702460053_R01C01	GBM_CBM	0.99	TRUE	GBM_CBM
206702460109_R07C01	HGAP	1	TRUE	HGAP
206702460168_R01C01	HGAP	1	TRUE	HGAP
207019360020_R05C01	HGAP	0.99	TRUE	HGAP
207019360052_R02C01	HGAP	0.89	TRUE	HGAP
207019360056_R06C01	HGAP	0.99	TRUE	HGAP
GSM2432899_200788220010_R05C01	HGAP	0.97	TRUE	HGAP
GSM2432900_200607140013_R08C01	HGAP	0.89	TRUE	HGAP
GSM2432902_200788220010_R07C01	pedHGG_RTK1A	1	TRUE	HGG_PED
GSM5341403_201985320186_R01C01	HGAP	0.92	TRUE	HGAP
GSM6629295_200705420040_R05C01	HGAP	0.99	TRUE	HGAP
GSM6629601_200514090079_R05C01	HGAP	1	TRUE	HGAP
GSM6629918_202073220110_R03C01	HGAP	1	TRUE	HGAP
206702460098_R05C01	CHGL	1	TRUE	CH_GL
207019360053_R01C01	CHGL	1	TRUE	CH_GL
GSM2403776_9296930017_R05C02	CHGL	1	TRUE	CH_GL
GSM2404145_9406922161_R06C01	CHGL	1	TRUE	CH_GL
GSM2404564_9553932088_R06C02	CHGL	1	TRUE	CH_GL
GSM2404707_9741950140_R02C01	CHGL	1	TRUE	CH_GL
GSM2405440_3999875073_R05C01	CHGL	1	TRUE	CH_GL
GSM2405441_3999875073_R03C02	CHGL	1	TRUE	CH_GL
GSM2405442_3999875073_R04C02	CHGL	1	TRUE	CH_GL
GSM2405492_3999308200_R03C02	CHGL	1	TRUE	CH_GL
GSM2405513_3998909006_R06C02	CHGL	1	TRUE	CH_GL
GSM2405579_3999002044_R01C01	CHGL	1	TRUE	CH_GL
GSM2405615_3999100092_R06C01	CHGL	1	TRUE	CH_GL
GSM2405639_3998568099_R04C01	CHGL	1	TRUE	CH_GL
200788220001_R02C01	CHORDM	0.99	TRUE	CHORDM
200788220001_R04C01	CHORDM	1	TRUE	CHORDM
200788220001_R06C01	CHORDM	1	TRUE	CHORDM
200788220001_R07C01	CHORDM	1	TRUE	CHORDM
200788220003_R01C01	CHORDM	1	TRUE	CHORDM
200788220003_R02C01	CHORDM	1	TRUE	CHORDM
200788220003_R04C01	CHORDM	0.99	TRUE	CHORDM
200788220003_R05C01	CHORDM	1	TRUE	CHORDM
200788220003_R07C01	CHORDM	1	TRUE	CHORDM
200788220003_R08C01	CHORDM	1	TRUE	CHORDM
200788220016_R04C01	CHORDM	1	TRUE	CHORDM
200788220016_R06C01	CHORDM	1	TRUE	CHORDM
200788220016_R07C01	CHORDM	0.99	TRUE	CHORDM
200788220016_R08C01	CHORDM	1	TRUE	CHORDM
200788220019_R01C01	CHORDM	1	TRUE	CHORDM
200788220019_R03C01	CHORDM	1	TRUE	CHORDM
200788220019_R04C01	CHORDM	1	TRUE	CHORDM
200788220019_R06C01	CHORDM	1	TRUE	CHORDM
200788220049_R04C01	CHORDM	1	TRUE	CHORDM
200788220049_R05C01	CHORDM	1	TRUE	CHORDM
200788220049_R08C01	CHORDM	1	TRUE	CHORDM
200788220051_R01C01	CHORDM	1	TRUE	CHORDM
200788220051_R04C01	CHORDM	1	TRUE	CHORDM
200788220051_R05C01	CHORDM	1	TRUE	CHORDM
200788220051_R06C01	CHORDM	1	TRUE	CHORDM
202262730005_R01C01	CHORDM	1	TRUE	CHORDM
202262730005_R03C01	CHORDM	0.99	TRUE	CHORDM
202262730005_R04C01	CHORDM	1	TRUE	CHORDM
202262730005_R06C01	CHORDM	1	TRUE	CHORDM
202262730005_R07C01	CHORDM	1	TRUE	CHORDM
202262730124_R01C01	CHORDM	1	TRUE	CHORDM
202262730124_R02C01	CHORDM	1	TRUE	CHORDM
202262730124_R04C01	CHORDM	0.99	TRUE	CHORDM
202262730124_R06C01	CHORDM	1	TRUE	CHORDM
202262730124_R07C01	CHORDM	1	TRUE	CHORDM
202262730124_R08C01	CHORDM	1	TRUE	CHORDM
202262730188_R02C01	CHORDM	1	TRUE	CHORDM
202262730188_R03C01	CHORDM	1	TRUE	CHORDM
202262730188_R04C01	CHORDM	1	TRUE	CHORDM
202262730188_R05C01	CHORDM	1	TRUE	CHORDM
203020780042_R02C01	CHORDM	1	TRUE	CHORDM
203212860245_R02C01	CHORDM	1	TRUE	CHORDM
203212860245_R03C01	CHORDM	1	TRUE	CHORDM
203212860245_R05C01	CHORDM	0.99	TRUE	CHORDM
203212860245_R06C01	CHORDM	1	TRUE	CHORDM
203218680032_R02C01	CHORDM	0.99	TRUE	CHORDM
203218680032_R03C01	CHORDM	1	TRUE	CHORDM
203218680032_R04C01	CHORDM	1	TRUE	CHORDM
203218680032_R06C01	CHORDM	1	TRUE	CHORDM
203218680032_R07C01	CHORDM	1	TRUE	CHORDM
203219640032_R01C01	CHORDM	1	TRUE	CHORDM
203219640032_R03C01	CHORDM	1	TRUE	CHORDM
203219640032_R05C01	CHORDM	1	TRUE	CHORDM
203219640032_R06C01	CHORDM	1	TRUE	CHORDM
203219640032_R07C01	CHORDM	1	TRUE	CHORDM
203219640049_R01C01	CHORDM	1	TRUE	CHORDM
203219640049_R02C01	CHORDM	1	TRUE	CHORDM
203219640049_R03C01	CHORDM	1	TRUE	CHORDM
203219640049_R04C01	CHORDM	1	TRUE	CHORDM
203219640049_R06C01	CHORDM	1	TRUE	CHORDM
203219640049_R07C01	CHORDM	1	TRUE	CHORDM
203219640049_R08C01	CHORDM	1	TRUE	CHORDM
203257030093_R07C01	CHORDM	1	TRUE	CHORDM
203257030209_R07C01	CHORDM	1	TRUE	CHORDM
203257030216_R07C01	CHORDM	1	TRUE	CHORDM
203869580143_R05C01	CHORDM	1	TRUE	CHORDM
203869580143_R07C01	CHORDM	1	TRUE	CHORDM
203869580143_R08C01	CHORDM	1	TRUE	CHORDM
204071680125_R05C01	CHORDM	0.4	FALSE	x
204297420046_R02C01	CHORDM	0.61	FALSE	x
6042308129_R04C01	CHORDM	0.1	FALSE	x
6042308138_R05C02	CHORDM	0.22	FALSE	x
6042308144_R05C02	CHORDM	0.31	FALSE	x
6042308152_R02C01	CHORDM	0.53	FALSE	x
6042308152_R04C01	CHORDM	0.38	FALSE	x
6042308157_R06C02	CHORDM	0.18	FALSE	x
6042308164_R02C02	CHORDM	0.29	FALSE	x
6042308164_R03C02	CHORDM	0.2	FALSE	x
6042316017_R01C01	CHORDM	0.26	FALSE	x
6042316017_R05C02	CHORDM	0.32	FALSE	x
6285633036_R03C02	CHORDM	0.27	FALSE	x
6285650110_R05C01	CHORDM	0.34	FALSE	x
6929671122_R05C01	CHORDM	0.21	FALSE	x
7786923090_R05C01	CHORDM	0.18	FALSE	x
GSM1632950_5808922088_R01C01	CHORDM	0.13	FALSE	x
GSM4180503_201870620017_R04C01	CHORDM	1	TRUE	CHORDM
GSM4180504_201870620017_R03C01	CHORDM	1	TRUE	CHORDM
GSM4180505_201870620017_R02C01	CHORDM	1	TRUE	CHORDM
GSM4180507_201870620016_R06C01	CHORDM	1	TRUE	CHORDM
GSM4180508_201870620016_R05C01	CHORDM	1	TRUE	CHORDM
GSM4180509_201870620016_R04C01	CHORDM	1	TRUE	CHORDM
GSM4180510_201870620016_R03C01	CHORDM	1	TRUE	CHORDM
GSM4180511_201870620016_R02C01	CHORDM	1	TRUE	CHORDM
GSM4180512_201870610042_R08C01	CHORDM	1	TRUE	CHORDM
GSM4180513_201870610042_R07C01	CHORDM	1	TRUE	CHORDM
GSM4180514_201870610042_R04C01	CHORDM	1	TRUE	CHORDM
GSM4180515_201870610042_R01C01	CHORDM	1	TRUE	CHORDM
GSM4180516_201870610041_R08C01	CHORDM	1	TRUE	CHORDM
GSM4180517_201870610041_R02C01	CHORDM	1	TRUE	CHORDM
GSM4180518_201870610040_R08C01	CHORDM	1	TRUE	CHORDM
GSM4180519_201870610040_R06C01	CHORDM	1	TRUE	CHORDM
GSM4180520_201869690205_R08C01	CHORDM	1	TRUE	CHORDM
GSM4180521_201869690205_R06C01	CHORDM	1	TRUE	CHORDM
GSM4180522_201869690205_R05C01	CHORDM	1	TRUE	CHORDM
GSM4180523_201870610040_R05C01	CHORDM	1	TRUE	CHORDM
GSM4180525_201869690205_R02C01	CHORDM	1	TRUE	CHORDM
GSM4180526_201869690203_R08C01	CHORDM	1	TRUE	CHORDM
GSM4180527_201869690203_R07C01	CHORDM	1	TRUE	CHORDM
GSM4180541_201869680197_R04C01	CHORDM	1	TRUE	CHORDM
GSM4180870_200772300041_R06C01	CHORDM	1	TRUE	CHORDM
GSM4181326_202178770020_R08C01	CHORDM	1	TRUE	CHORDM
GSM4181605_203049640025_R07C01	CHORDM	1	TRUE	CHORDM
GSM4181701_201465900050_R07C01	CHORDM	1	TRUE	CHORDM
GSM4181947_203033970130_R01C01	CHORDM	1	TRUE	CHORDM
GSM4181949_203033880136_R07C01	CHORDM	1	TRUE	CHORDM
GSM4181950_202292320014_R03C01	CHORDM	1	TRUE	CHORDM
GSM6629704_202259340131_R08C01	CHORDM	1	TRUE	CHORDM
GSM6629855_201530470038_R07C01	CHORDM	1	TRUE	CHORDM
202827620019_R04C01	CN	1	TRUE	CN
204920840045_R03C01	CN	1	TRUE	CN
205103220127_R03C01	CN	1	TRUE	CN
205103220145_R02C01	CN	1	TRUE	CN
205437180196_R03C01	CN	1	TRUE	CN
205624630085_R04C01	CN	1	TRUE	CN
205624870105_R05C01	CN	1	TRUE	CN
205624880151_R04C01	CN	1	TRUE	CN
205657390069_R06C01	CN	1	TRUE	CN
205841320139_R07C01	CN	0.72	FALSE	x
206084850013_R07C01	CN	1	TRUE	CN
206095950181_R03C01	CN	1	TRUE	CN
206430120113_R07C01	CN	1	TRUE	CN
206693330119_R05C01	CN	1	TRUE	CN
206699910131_R01C01	CN	1	TRUE	CN
207019360045_R07C01	CN	1	TRUE	CN
203715550031_R05C01	CNS_NB_FOXR2	0.95	TRUE	CNS_NB_FOXR2
203715550054_R06C01	CNS_NB_FOXR2	1	TRUE	CNS_NB_FOXR2
203723180096_R07C01	CNS_NB_FOXR2	1	TRUE	CNS_NB_FOXR2
203730640123_R01C01	CNS_NB_FOXR2	1	TRUE	CNS_NB_FOXR2
203858570075_R02C01	CNS_NB_FOXR2	1	TRUE	CNS_NB_FOXR2
203960330021_R01C01	DGONC	1	TRUE	DGONC
203960330042_R08C01	CNS_NB_FOXR2	1	TRUE	CNS_NB_FOXR2
204668830072_R08C01	CNS_NB_FOXR2	0.99	TRUE	CNS_NB_FOXR2
204920840035_R07C01	CNS_NB_FOXR2	1	TRUE	CNS_NB_FOXR2
204957750014_R07C01	CNS_NB_FOXR2	1	TRUE	CNS_NB_FOXR2
205089030087_R01C01	DGONC	1	TRUE	DGONC
205089030118_R02C01	CNS_NB_FOXR2	0.98	TRUE	CNS_NB_FOXR2
205090550098_R06C01	CNS_NB_FOXR2	1	TRUE	CNS_NB_FOXR2
205624860108_R01C01	DGONC	1	TRUE	DGONC
205624880007_R03C01	CNS_NB_FOXR2	1	TRUE	CNS_NB_FOXR2
205624900061_R08C01	CNS_NB_FOXR2	1	TRUE	CNS_NB_FOXR2
205624900079_R01C01	CNS_NB_FOXR2	1	TRUE	CNS_NB_FOXR2
205751540084_R02C01	DGONC	0.91	TRUE	DGONC
205841320003_R02C01	DGONC	0.69	FALSE	x
205841330023_R06C01	DGONC	0.89	TRUE	DGONC
205841330048_R02C01	DGONC	0.98	TRUE	DGONC
206084850003_R07C01	DGONC	0.51	FALSE	x
206084850011_R08C01	CNS_NB_FOXR2	1	TRUE	CNS_NB_FOXR2
206095950076_R05C01	CNS_NB_FOXR2	1	TRUE	CNS_NB_FOXR2
206382220084_R02C01	DGONC	1	TRUE	DGONC
206382220084_R08C01	CNS_NB_FOXR2	0.95	TRUE	CNS_NB_FOXR2
206535560086_R07C01	CNS_NB_FOXR2	1	TRUE	CNS_NB_FOXR2
206535560143_R02C01	CNS_NB_FOXR2	0.99	TRUE	CNS_NB_FOXR2
206699910102_R01C01	CNS_NB_FOXR2	1	TRUE	CNS_NB_FOXR2
206699910154_R05C01	CNS_NB_FOXR2	1	TRUE	CNS_NB_FOXR2
206702460090_R06C01	CNS_NB_FOXR2	1	TRUE	CNS_NB_FOXR2
GSM4618237_203752110071_R06C01	DGONC	0.97	TRUE	DGONC
GSM6629437_203179340057_R05C01	CNS_NB_FOXR2	1	TRUE	CNS_NB_FOXR2
GSM6629453_202163110068_R04C01	CNS_NB_FOXR2	1	TRUE	CNS_NB_FOXR2
GSM6629472_202073190045_R07C01	CNS_NB_FOXR2	1	TRUE	CNS_NB_FOXR2
GSM6629477_201490020159_R03C01	CNS_NB_FOXR2	1	TRUE	CNS_NB_FOXR2
GSM6629490_200861300049_R08C01	CNS_NB_FOXR2	0.99	TRUE	CNS_NB_FOXR2
203136010147_R08C01	CTRL_ADENOPIT	0.99	FALSE	x
204920840106_R01C01	CTRL_ADENOPIT	1	FALSE	x
204920840106_R04C01	CTRL_ADENOPIT	1	FALSE	x
205128000035_R04C01	CTRL_ADENOPIT	1	FALSE	x
205567990034_R04C01	CTRL_ADENOPIT	0.91	FALSE	x
205624860167_R01C01	CTRL_ADENOPIT	1	FALSE	x
GSM6323517_202845060001_R01C01	CTRL_ADENOPIT	1	FALSE	x
GSM6323525_202845060003_R01C01	CTRL_ADENOPIT	1	FALSE	x
GSM6323526_202845060003_R02C01	CTRL_ADENOPIT	0.98	FALSE	x
GSM6323568_202845060044_R01C01	CTRL_ADENOPIT	0.98	FALSE	x
201465930030_R05C01	CTRL_CBM	0.44	FALSE	x
202013790164_R04C01	CTRL_CBM	1	FALSE	x
202093120071_R08C01	CTRL_CBM	0.99	FALSE	x
204237150031_R03C01	CTRL_CBM	0.99	FALSE	x
205589730146_R08C01	CTRL_CBM	0.38	FALSE	x
205624860108_R03C01	CTRL_CBM	0.65	FALSE	x
205624860132_R04C01	CTRL_CBM	0.25	FALSE	x
205624870062_R01C01	CTRL_CBM	1	FALSE	x
205624870062_R06C01	CTRL_CBM	0.99	FALSE	x
205648310172_R06C01	CTRL_CBM	0.62	FALSE	x
205657380177_R06C01	CTRL_CBM	0.5	FALSE	x
205707890103_R05C01	CTRL_CBM	0.72	FALSE	x
205848670036_R07C01	CTRL_CBM	0.83	FALSE	x
206390560168_R01C01	EPN_PFA_2A	0.98	TRUE	EPN_PFA
206699910098_R01C01	GBM_CBM	0.9	TRUE	GBM_CBM
206702460090_R02C01	GBM_CBM	0.88	TRUE	GBM_CBM
GSM2942381_200627670055_R05C01	CTRL_CBM	1	FALSE	x
GSM2942382_200627670055_R06C01	CTRL_CBM	0.98	FALSE	x
GSM2942383_200627670055_R07C01	CTRL_CBM	1	FALSE	x
GSM2942384_200627670037_R04C01	CTRL_CBM	1	FALSE	x
GSM2942385_200627670037_R05C01	CTRL_CBM	1	FALSE	x
GSM3983699_200992340043_R02C01	GBM_CBM	0.31	FALSE	x
GSM4466800_201980430123_R01C01	CTRL_CBM	1	FALSE	x
GSM4466803_201980430140_R01C01	CTRL_CBM	1	FALSE	x
GSM4466808_203028210045_R07C01	CTRL_CBM	0.99	FALSE	x
GSM4466809_203028210045_R08C01	CTRL_CBM	0.99	FALSE	x
GSM4618220_203752100011_R07C01	CTRL_CBM	1	FALSE	x
GSM4618221_203752100011_R05C01	MB_SHH_2	0.39	FALSE	x
GSM6629232_200091640059_R06C01	CTRL_CBM	0.21	FALSE	x
GSM6629370_202093110078_R07C01	MB_SHH_2	0.15	FALSE	x
GSM6630180_201465960009_R06C01	EPN_ST_ZFTA_RELA_A	0.1	FALSE	x
204920840137_R01C01	CTRL_CORPCAL	0.9	FALSE	x
GSM3024443_200607090061_R03C01	CTRL_HEMI	1	FALSE	x
GSM3024446_200607090061_R07C01	CTRL_HEMI	1	FALSE	x
GSM3024449_200392810022_R03C01	CTRL_HEMI	1	FALSE	x
GSM3024453_200607090089_R04C01	CTRL_CORPCAL	1	FALSE	x
GSM3024464_200607090061_R04C01	CTRL_HEMI	1	FALSE	x
GSM3024465_200607090061_R08C01	CTRL_HEMI	0.94	FALSE	x
GSM3383425_200989060254_R07C01	CTRL_HEMI	1	FALSE	x
GSM3584257_9344715119_R05C02	CTRL_OPTIC	0.99	FALSE	x
GSM4251210_201247480030_R01C01	CTRL_HEMI	1	FALSE	x
GSM4251211_201247480030_R07C01	CTRL_HEMI	1	FALSE	x
GSM4251212_201247480014_R01C01	CTRL_HEMI	1	FALSE	x
GSM4251213_201247480014_R03C01	CTRL_HEMI	1	FALSE	x
GSM4251214_201247470057_R07C01	CTRL_HEMI	1	FALSE	x
GSM4251215_201247480016_R01C01	CTRL_HEMI	1	FALSE	x
GSM4251216_201247480016_R05C01	CTRL_HEMI	1	FALSE	x
GSM4251217_201247480016_R07C01	CTRL_HEMI	1	FALSE	x
GSM4251218_201247470038_R05C01	CTRL_HEMI	1	FALSE	x
GSM4251222_201247480049_R01C01	CTRL_HEMI	1	FALSE	x
GSM4251223_201247480049_R07C01	CTRL_HEMI	1	FALSE	x
GSM4251224_201247480015_R03C01	CTRL_HEMI	1	FALSE	x
GSM4251225_201247480015_R07C01	CTRL_HEMI	1	FALSE	x
GSM4251226_201247480042_R01C01	CTRL_HEMI	1	FALSE	x
GSM4251227_201247480042_R03C01	CTRL_HEMI	1	FALSE	x
GSM4251228_201247480042_R05C01	CTRL_HEMI	1	FALSE	x
GSM4251230_201247480017_R01C01	CTRL_HEMI	1	FALSE	x
GSM4251231_201247480017_R03C01	CTRL_HEMI	1	FALSE	x
GSM4251237_201247470039_R03C01	CTRL_HEMI	1	FALSE	x
GSM4251239_201247480001_R05C01	CTRL_HEMI	1	FALSE	x
GSM4251240_201247470015_R07C01	CTRL_HEMI	1	FALSE	x
GSM4251241_201247480003_R01C01	CTRL_HEMI	1	FALSE	x
GSM4251242_201247470010_R03C01	CTRL_HEMI	1	FALSE	x
GSM4251244_201247470011_R03C01	CTRL_HEMI	1	FALSE	x
202047860090_R07C01	CTRL_HYPOTHAL	0.63	FALSE	x
202831040037_R04C01	CTRL_HYPOTHAL	0.63	FALSE	x
GSM2405606_3998523003_R01C01	CTRL_HYPOTHAL	1	TRUE	CONTR_HYPTHAL
GSM2405607_3998523003_R02C01	CTRL_HYPOTHAL	1	TRUE	CONTR_HYPTHAL
GSM2405608_3998523003_R03C01	CTRL_HYPOTHAL	1	TRUE	CONTR_HYPTHAL
GSM2405609_3998523003_R04C01	CTRL_HYPOTHAL	1	TRUE	CONTR_HYPTHAL
GSM2405610_3998523003_R05C01	CTRL_HYPOTHAL	1	TRUE	CONTR_HYPTHAL
GSM2405611_3998523003_R06C01	CTRL_HYPOTHAL	1	TRUE	CONTR_HYPTHAL
GSM2405612_3998523003_R01C02	CTRL_HYPOTHAL	1	TRUE	CONTR_HYPTHAL
GSM2405613_3998523003_R02C02	CTRL_HYPOTHAL	1	TRUE	CONTR_HYPTHAL
GSM2405614_3998523003_R03C02	CTRL_HYPOTHAL	1	TRUE	CONTR_HYPTHAL
GSM3584260_9343114019_R01C02	CTRL_OPTIC	0.83	FALSE	x
202273260025_R08C01	CTRL_BLOOD	1	FALSE	x
202273260066_R05C01	CTRL_BLOOD	1	FALSE	x
202273260111_R05C01	CTRL_BLOOD	1	FALSE	x
202273260143_R05C01	CTRL_BLOOD	1	FALSE	x
202827620070_R06C01	INFLAM_ENV	0.77	FALSE	x
203135920076_R01C01	GBM_MES_ATYP	0.94	TRUE	GBM_MES
203136010104_R03C01	GBM_MES_TYP	0.9	TRUE	GBM_MES
203212860167_R08C01	CTRL_BLOOD	1	FALSE	x
203212860245_R08C01	CTRL_BLOOD	1	FALSE	x
203257030091_R08C01	CTRL_BLOOD	1	FALSE	x
203257030209_R08C01	INFLAM_ENV	0.71	FALSE	x
203257030211_R08C01	CTRL_BLOOD	0.99	FALSE	x
203259060043_R08C01	INFLAM_ENV	0.61	FALSE	x
203259060074_R01C01	CTRL_BLOOD	1	FALSE	x
203259060079_R01C01	CTRL_BLOOD	1	FALSE	x
203259060092_R01C01	CTRL_BLOOD	0.99	FALSE	x
203715540081_R04C01	INFLAM_ENV	1	FALSE	x
203717910040_R08C01	INFLAM_ENV	0.43	FALSE	x
203734300136_R04C01	INFLAM_ENV	1	FALSE	x
203740800071_R02C01	INFLAM_ENV	0.78	FALSE	x
203869580123_R08C01	CTRL_BLOOD	0.93	FALSE	x
203960260132_R08C01	INFLAM_ENV	1	FALSE	x
203968030126_R05C01	GBM_MES_TYP	0.52	FALSE	x
204920840096_R01C01	INFLAM_ENV	0.84	FALSE	x
204957740137_R03C01	LCH	0.5	FALSE	x
205003700054_R05C01	INFLAM_ENV	0.93	FALSE	x
205003700056_R01C01	LCH	0.96	TRUE	LCH
205003700070_R08C01	INFLAM_ENV	0.56	FALSE	x
205121980082_R01C01	INFLAM_ENV	1	FALSE	x
205379750014_R07C01	INFLAM_ENV	0.97	FALSE	x
205379750063_R01C01	INFLAM_ENV	0.92	FALSE	x
205379750115_R06C01	INFLAM_ENV	0.9	FALSE	x
205379750133_R02C01	INFLAM_ENV	0.99	FALSE	x
205537630102_R05C01	GBM_MES_TYP	0.96	TRUE	GBM_MES
205624900022_R08C01	INFLAM_ENV	1	FALSE	x
205707900009_R03C01	LCH	0.95	TRUE	LCH
206537460072_R08C01	LCH	0.98	TRUE	LCH
GSM3383402_200999660087_R03C01	INFLAM_ENV	1	FALSE	x
GSM3383429_200989060254_R08C01	INFLAM_ENV	0.82	FALSE	x
GSM3488427_202073210099_R02C01	GBM_MES_TYP	0.77	FALSE	x
GSM3488446_202073210106_R02C01	INFLAM_ENV	0.96	FALSE	x
GSM3488465_202073220082_R05C01	INFLAM_ENV	0.7	FALSE	x
GSM3983748_201114440033_R04C01	INFLAM_ENV	1	FALSE	x
GSM4089731_201533550056_R08C01	INFLAM_ENV	0.98	FALSE	x
GSM4181330_201904660103_R05C01	LCH	1	TRUE	LCH
GSM4181332_201904660108_R02C01	LCH	1	TRUE	LCH
GSM4181339_201904660103_R06C01	LCH	1	TRUE	LCH
GSM4181343_201904660108_R06C01	LCH	1	TRUE	LCH
GSM4181346_201904660108_R03C01	LCH	1	TRUE	LCH
GSM4181352_201904660108_R07C01	LCH	1	TRUE	LCH
GSM4181353_201904660108_R04C01	LCH	1	TRUE	LCH
GSM4181355_201904660108_R01C01	LCH	1	TRUE	LCH
GSM4181358_201904660108_R05C01	LCH	1	TRUE	LCH
GSM4181362_201904660103_R08C01	LCH	1	TRUE	LCH
GSM4181371_201904660103_R07C01	LCH	1	TRUE	LCH
GSM4181456_203049640041_R03C01	CTRL_BLOOD	1	FALSE	x
GSM4181509_203049640040_R07C01	CTRL_BLOOD	1	FALSE	x
GSM4181510_203049640040_R08C01	CTRL_BLOOD	1	FALSE	x
GSM4181511_203049640041_R01C01	CTRL_BLOOD	1	FALSE	x
GSM4181512_203049640041_R02C01	CTRL_BLOOD	1	FALSE	x
GSM4181513_203049640041_R04C01	CTRL_BLOOD	1	FALSE	x
GSM4181514_203049640041_R05C01	CTRL_BLOOD	1	FALSE	x
GSM4181515_203049640041_R06C01	CTRL_BLOOD	1	FALSE	x
GSM4181516_203049640041_R07C01	CTRL_BLOOD	1	FALSE	x
GSM4181517_203049640041_R08C01	CTRL_BLOOD	1	FALSE	x
GSM4275307_200970160018_R04C01	INFLAM_ENV	0.97	FALSE	x
GSM4495501_200811050116_R03C01	INFLAM_ENV	0.69	FALSE	x
GSM4849932_202818860110_R07C01	CTRL_BLOOD	1	FALSE	x
GSM6630090_202292320018_R01C01	LCH	0.94	TRUE	LCH
GSM6901003_205118950089_R01C01	CTRL_BLOOD	1	FALSE	x
GSM6901004_205118950089_R02C01	CTRL_BLOOD	1	FALSE	x
GSM6901008_205118950089_R07C01	CTRL_BLOOD	1	FALSE	x
GSM6901009_205118950089_R08C01	CTRL_BLOOD	1	FALSE	x
203730640015_R01C01	PIN_CYT	0.97	TRUE	PINCYT
206402350011_R01C01	CTRL_PIN	0.4	FALSE	x
GSM2403731_9221197132_R04C02	CTRL_PIN	1	TRUE	CONTR_PINEAL
GSM2403745_9007225142_R05C02	CTRL_PIN	1	TRUE	CONTR_PINEAL
GSM2404058_9373551023_R03C01	CTRL_PIN	1	TRUE	CONTR_PINEAL
GSM2404365_9407210090_R06C01	CTRL_PIN	1	TRUE	CONTR_PINEAL
GSM2404451_9420867121_R02C01	CTRL_PIN	1	TRUE	CONTR_PINEAL
GSM2404532_9553932010_R02C01	CTRL_PIN	1	TRUE	CONTR_PINEAL
GSM2404561_9553932123_R02C01	CTRL_PIN	1	TRUE	CONTR_PINEAL
GSM2404611_9741950023_R03C01	CTRL_PIN	1	TRUE	CONTR_PINEAL
GSM2404691_9647455131_R04C01	CTRL_PIN	1	TRUE	CONTR_PINEAL
GSM2405394_3999834095_R06C01	CTRL_PIN	1	TRUE	CONTR_PINEAL
GSM2405395_3999834095_R01C02	CTRL_PIN	1	TRUE	CONTR_PINEAL
GSM2405404_3999834096_R01C02	CTRL_PIN	1	TRUE	CONTR_PINEAL
GSM3927493_202816900106_R02C01	CTRL_PIN	1	FALSE	x
GSM6629616_201904650041_R06C01	CTRL_PIN	1	FALSE	x
GSM6629729_201465960031_R04C01	CTRL_PIN	1	FALSE	x
GSM2405391_3999834095_R02C01	CTRL_PONS	1	TRUE	CONTR_PONS
GSM2405392_3999834095_R03C01	CTRL_PONS	1	TRUE	CONTR_PONS
GSM2405396_3999834095_R02C02	CTRL_PONS	1	TRUE	CONTR_PONS
GSM2405397_3999834095_R03C02	CTRL_PONS	1	TRUE	CONTR_PONS
GSM2405399_3999834096_R01C01	CTRL_PONS	1	TRUE	CONTR_PONS
GSM2405400_3999834096_R02C01	CTRL_PONS	1	TRUE	CONTR_PONS
GSM2405401_3999834096_R03C01	CTRL_PONS	1	TRUE	CONTR_PONS
GSM2405402_3999834096_R04C01	CTRL_PONS	1	TRUE	CONTR_PONS
GSM2405403_3999834096_R06C01	CTRL_PONS	1	TRUE	CONTR_PONS
GSM2405405_3999834096_R02C02	CTRL_PONS	1	TRUE	CONTR_PONS
GSM2405406_3999834096_R03C02	CTRL_PONS	1	TRUE	CONTR_PONS
GSM2405407_3999834096_R04C02	CTRL_PONS	1	TRUE	CONTR_PONS
200819570005_R05C01	CTRL_REACTIVE	0.81	FALSE	x
203730640014_R05C01	CTRL_REACTIVE	0.86	FALSE	x
203730640108_R01C01	CTRL_REACTIVE	0.95	FALSE	x
204295600156_R06C01	CTRL_REACTIVE	0.93	FALSE	x
204920840042_R02C01	CTRL_REACTIVE	0.98	FALSE	x
205103220013_R01C01	CTRL_REACTIVE	0.98	FALSE	x
205617080130_R01C01	CTRL_REACTIVE	0.96	FALSE	x
205624880170_R08C01	CTRL_REACTIVE	0.94	FALSE	x
205624900053_R01C01	CTRL_REACTIVE	0.99	FALSE	x
205624900074_R02C01	CTRL_REACTIVE	0.99	FALSE	x
205624900079_R06C01	CTRL_REACTIVE	0.92	FALSE	x
205624900144_R05C01	CTRL_REACTIVE	0.99	FALSE	x
205676380032_R01C01	CTRL_REACTIVE	0.99	FALSE	x
205676390163_R07C01	CTRL_REACTIVE	0.99	FALSE	x
205722630143_R07C01	CTRL_REACTIVE	0.96	FALSE	x
205841340099_R01C01	CTRL_REACTIVE	0.97	FALSE	x
206382220019_R04C01	CTRL_REACTIVE	0.91	FALSE	x
206382220039_R01C01	CTRL_REACTIVE	0.94	FALSE	x
206537460059_R04C01	CTRL_REACTIVE	0.98	FALSE	x
206537460104_R08C01	CTRL_REACTIVE	0.98	FALSE	x
206537460139_R01C01	CTRL_REACTIVE	0.91	FALSE	x
206693330036_R01C01	CTRL_REACTIVE	0.98	FALSE	x
206699910100_R02C01	CTRL_REACTIVE	0.98	FALSE	x
206699910131_R03C01	CTRL_REACTIVE	0.97	FALSE	x
GSM2942369_201114440031_R02C01	CTRL_REACTIVE	1	FALSE	x
GSM3574328_201516300040_R07C01	CTRL_REACTIVE	0.97	FALSE	x
GSM3983712_200992340044_R07C01	CTRL_REACTIVE	0.92	FALSE	x
GSM3983726_200992340060_R05C01	CTRL_REACTIVE	0.97	FALSE	x
GSM3983758_201114440048_R07C01	CTRL_REACTIVE	0.99	FALSE	x
GSM4622944_203293440115_R01C01	CTRL_REACTIVE	0.92	FALSE	x
GSM6629161_200772280006_R02C01	CTRL_REACTIVE	0.95	FALSE	x
GSM6629520_202073220049_R02C01	CTRL_REACTIVE	0.96	FALSE	x
GSM6629526_200784530009_R03C01	CTRL_REACTIVE	1	FALSE	x
GSM6629551_202073220080_R07C01	CTRL_REACTIVE	0.96	FALSE	x
GSM6629557_202176300010_R06C01	CTRL_REACTIVE	1	FALSE	x
GSM6629609_3998998164_R05C02	CTRL_REACTIVE	0.99	FALSE	x
GSM6629728_202073190060_R05C01	CTRL_REACTIVE	1	FALSE	x
GSM6629749_202073220049_R05C01	CTRL_REACTIVE	1	FALSE	x
GSM6629763_203033880073_R05C01	CTRL_REACTIVE	0.96	FALSE	x
GSM6629854_101231000009_R05C02	GCT_GERM_A	0.81	TRUE	GCT_GERM
GSM6629906_202073190060_R03C01	CTRL_REACTIVE	0.93	FALSE	x
GSM6629936_200091640007_R03C02	CTRL_REACTIVE	0.97	FALSE	x
GSM6630132_200722330045_R03C01	CTRL_REACTIVE	1	FALSE	x
202816900038_R01C01	CTRL_CORPCAL	1	FALSE	x
202816900079_R04C01	CTRL_CORPCAL	0.99	FALSE	x
202831040037_R02C01	CTRL_CORPCAL	0.99	FALSE	x
203723050022_R08C01	CTRL_CORPCAL	1	FALSE	x
205121980082_R04C01	CTRL_CORPCAL	1	FALSE	x
205379750102_R03C01	CTRL_CORPCAL	1	FALSE	x
205437180197_R01C01	CTRL_CORPCAL	1	FALSE	x
205624860120_R04C01	CTRL_CORPCAL	1	FALSE	x
205707900164_R08C01	CTRL_CORPCAL	1	FALSE	x
205751540131_R03C01	CTRL_CORPCAL	1	FALSE	x
206390560133_R05C01	CTRL_CORPCAL	1	FALSE	x
206402350117_R04C01	CTRL_CORPCAL	1	FALSE	x
206535560068_R02C01	CTRL_CORPCAL	1	FALSE	x
206699910095_R01C01	CTRL_CORPCAL	1	FALSE	x
206699910116_R01C01	CTRL_CORPCAL	1	FALSE	x
206699910122_R07C01	CTRL_CORPCAL	1	FALSE	x
207019360036_R07C01	CTRL_CORPCAL	1	FALSE	x
GSM4251219_201247480018_R03C01	CTRL_CORPCAL	1	FALSE	x
GSM4251238_201247480001_R03C01	CTRL_CORPCAL	1	FALSE	x
GSM5958071_205460720104_R04C01	CTRL_REACTIVE	0.97	FALSE	x
205567980088_R02C01	CPH_ADM	0.79	FALSE	x
205567980088_R03C01	CPH_ADM	1	TRUE	CPH_ADM
205567990005_R02C01	CPH_ADM	0.98	TRUE	CPH_ADM
205567990034_R01C01	CPH_ADM	1	TRUE	CPH_ADM
205567990072_R01C01	CPH_ADM	1	TRUE	CPH_ADM
205567990072_R02C01	CPH_ADM	0.31	FALSE	x
205589730167_R08C01	CPH_ADM	1	TRUE	CPH_ADM
205624860132_R02C01	CPH_ADM	1	TRUE	CPH_ADM
205624860161_R07C01	CPH_ADM	1	TRUE	CPH_ADM
205624900008_R01C01	CPH_ADM	0.9	TRUE	CPH_ADM
205624900111_R02C01	CPH_ADM	1	TRUE	CPH_ADM
205756360175_R06C01	CPH_ADM	1	TRUE	CPH_ADM
205567990034_R02C01	CPH_PAP	0.4	FALSE	x
205589730167_R07C01	CPH_PAP	0.86	FALSE	x
206390560073_R08C01	CPH_PAP	0.88	FALSE	x
206390560112_R03C01	CPH_PAP	0.91	FALSE	x
206430120162_R05C01	CPH_PAP	0.86	FALSE	x
206430120162_R07C01	CPH_PAP	0.89	FALSE	x
6026818111_R03C02	CHORDM	0.59	FALSE	x
GSM3983672_200992300053_R06C01	CPH_PAP	0.92	FALSE	x
203219730102_R02C01	DLGNT_1	0.84	TRUE	DLGNT
203855160125_R08C01	DLGNT_1	0.94	TRUE	DLGNT
204237150003_R03C01	GNT_A	1	FALSE	x
204295600154_R02C01	DLGNT_2	1	TRUE	DLGNT
204295600154_R05C01	DLGNT_2	0.69	FALSE	x
204425710095_R03C01	DLGNT_1	0.99	TRUE	DLGNT
204957740149_R03C01	EVNCYT	1	TRUE	EVNCYT
205089030087_R02C01	DLGNT_1	0.69	FALSE	x
205121980082_R08C01	HGG_B	0.99	FALSE	x
205138640021_R03C01	GNT_A	1	FALSE	x
205138640035_R06C01	EVNCYT	0.97	TRUE	EVNCYT
205379750029_R08C01	GNT_A	0.91	FALSE	x
205624860003_R02C01	DLGNT_1	1	TRUE	DLGNT
205624870061_R05C01	DLGNT_1	0.9	TRUE	DLGNT
205848670008_R03C01	DLGNT_1	1	TRUE	DLGNT
205848670008_R06C01	DLGNT_2	1	TRUE	DLGNT
206084850033_R05C01	DLGNT_1	0.93	TRUE	DLGNT
206095950076_R04C01	GNT_A	0.85	FALSE	x
206095950170_R07C01	DLGNT_1	0.91	TRUE	DLGNT
206102330081_R05C01	DLGNT_1	1	TRUE	DLGNT
206382220031_R07C01	DLGNT_2	1	TRUE	DLGNT
206382220073_R01C01	DLGNT_1	0.99	TRUE	DLGNT
206390560067_R08C01	DLGNT_2	0.68	FALSE	x
206530730100_R03C01	EVNCYT	0.93	TRUE	EVNCYT
206537470032_R06C01	DLGNT_1	1	TRUE	DLGNT
206702460068_R07C01	DLGNT_1	0.91	TRUE	DLGNT
207019360052_R03C01	DLGNT_1	0.95	TRUE	DLGNT
GSM3983698_200992340043_R01C01	DLGNT_1	0.97	TRUE	DLGNT
GSM6629166_203049640039_R04C01	GNT_A	1	FALSE	x
GSM6629951_203049640057_R06C01	GNT_A	0.93	FALSE	x
GSM6630001_200091640007_R02C02	DLGNT_1	1	TRUE	DLGNT
201465910018_R01C01	DMG_K27	1	TRUE	DMG_K27
201465910018_R05C01	DMG_K27	1	TRUE	DMG_K27
201465930030_R01C01	DMG_K27	1	TRUE	DMG_K27
201465950007_R02C01	DMG_K27	1	TRUE	DMG_K27
201465950007_R03C01	DMG_K27	1	TRUE	DMG_K27
201465950007_R06C01	DMG_K27	1	TRUE	DMG_K27
201465950007_R07C01	DMG_K27	0.99	TRUE	DMG_K27
201465950007_R08C01	DMG_K27	1	TRUE	DMG_K27
201465950025_R04C01	DMG_K27	1	TRUE	DMG_K27
201465950025_R05C01	DMG_K27	1	TRUE	DMG_K27
201465950025_R07C01	DMG_K27	0.99	TRUE	DMG_K27
201465950025_R08C01	DMG_K27	1	TRUE	DMG_K27
201516340007_R02C01	DMG_K27	1	TRUE	DMG_K27
201516340007_R03C01	DMG_K27	1	TRUE	DMG_K27
201516340007_R04C01	DMG_K27	1	TRUE	DMG_K27
201516340007_R05C01	DMG_K27	1	TRUE	DMG_K27
201516340053_R03C01	DMG_K27	1	TRUE	DMG_K27
202047860111_R01C01	DMG_K27	1	TRUE	DMG_K27
202053820078_R08C01	DMG_K27	1	TRUE	DMG_K27
202053820111_R01C01	DMG_K27	1	TRUE	DMG_K27
202284800023_R02C01	DMG_K27	1	TRUE	DMG_K27
202410160061_R06C01	DMG_K27	1	TRUE	DMG_K27
202410160153_R02C01	DMG_K27	1	TRUE	DMG_K27
202831040010_R02C01	DMG_K27	0.99	TRUE	DMG_K27
202875000147_R02C01	DMG_K27	1	TRUE	DMG_K27
202915600136_R03C01	DMG_K27	1	TRUE	DMG_K27
202995740026_R06C01	DMG_K27	1	TRUE	DMG_K27
203136010104_R04C01	DMG_K27	0.99	TRUE	DMG_K27
203136010134_R03C01	DMG_K27	1	TRUE	DMG_K27
203717920075_R07C01	DMG_K27	1	TRUE	DMG_K27
203723050028_R02C01	DMG_K27	1	TRUE	DMG_K27
203723060023_R04C01	DMG_K27	1	TRUE	DMG_K27
203726680014_R04C01	DMG_K27	1	TRUE	DMG_K27
203730640121_R01C01	DMG_K27	1	TRUE	DMG_K27
203960330156_R07C01	DMG_K27	1	TRUE	DMG_K27
203962710151_R04C01	DMG_K27	1	TRUE	DMG_K27
203968030122_R01C01	DMG_K27	1	TRUE	DMG_K27
204071680120_R01C01	DMG_K27	1	TRUE	DMG_K27
204097730029_R02C01	DMG_K27	0.98	TRUE	DMG_K27
204237150033_R04C01	DMG_K27	1	TRUE	DMG_K27
204305120048_R02C01	DMG_K27	1	TRUE	DMG_K27
204425710029_R03C01	DMG_K27	1	TRUE	DMG_K27
204425710030_R01C01	DMG_K27	1	TRUE	DMG_K27
204425710067_R03C01	DMG_K27	1	TRUE	DMG_K27
204425710067_R04C01	DMG_K27	1	TRUE	DMG_K27
204551190106_R01C01	DMG_K27	1	TRUE	DMG_K27
204668830105_R06C01	DMG_K27	1	TRUE	DMG_K27
204920840088_R04C01	DMG_K27	0.86	TRUE	DMG_K27
204920840096_R06C01	DMG_K27	1	TRUE	DMG_K27
204949780002_R01C01	DMG_K27	1	TRUE	DMG_K27
205089030118_R05C01	DMG_K27	1	TRUE	DMG_K27
205107400071_R08C01	DMG_K27	1	TRUE	DMG_K27
205379750048_R05C01	DMG_K27	1	TRUE	DMG_K27
205379750061_R08C01	DMG_K27	0.96	TRUE	DMG_K27
205566000176_R01C01	DMG_K27	1	TRUE	DMG_K27
205566000176_R03C01	DMG_K27	1	TRUE	DMG_K27
205567980099_R05C01	DMG_K27	1	TRUE	DMG_K27
205567980099_R08C01	DMG_K27	1	TRUE	DMG_K27
205589730113_R05C01	DMG_K27	1	TRUE	DMG_K27
205589730113_R07C01	DMG_K27	1	TRUE	DMG_K27
205617080071_R02C01	DMG_K27	1	TRUE	DMG_K27
205624870097_R07C01	DMG_K27	1	TRUE	DMG_K27
205624880007_R02C01	DMG_K27	1	TRUE	DMG_K27
205624890031_R06C01	DMG_K27	1	TRUE	DMG_K27
205624900013_R02C01	DMG_K27	0.98	TRUE	DMG_K27
205624900022_R05C01	DMG_K27	1	TRUE	DMG_K27
205624900023_R06C01	DMG_K27	1	TRUE	DMG_K27
205624900023_R08C01	DMG_K27	1	TRUE	DMG_K27
205624900053_R08C01	DMG_K27	0.97	TRUE	DMG_K27
205624900139_R05C01	DMG_K27	1	TRUE	DMG_K27
205624900160_R06C01	DMG_K27	1	TRUE	DMG_K27
205624900172_R01C01	DMG_K27	1	TRUE	DMG_K27
205624900172_R05C01	DMG_K27	1	TRUE	DMG_K27
205624900172_R06C01	DMG_K27	1	TRUE	DMG_K27
205624900172_R08C01	DMG_K27	0.99	TRUE	DMG_K27
205624900173_R01C01	DMG_K27	1	TRUE	DMG_K27
205624900173_R08C01	DMG_K27	1	TRUE	DMG_K27
205657380024_R05C01	DMG_K27	1	TRUE	DMG_K27
205657380102_R05C01	DMG_K27	1	TRUE	DMG_K27
205657380125_R03C01	DMG_K27	1	TRUE	DMG_K27
205657380125_R06C01	DMG_K27	1	TRUE	DMG_K27
205722630143_R03C01	DMG_K27	1	TRUE	DMG_K27
205722630168_R05C01	DMG_K27	1	TRUE	DMG_K27
205751550122_R01C01	pedHGG_RTK1A	1	TRUE	HGG_PED
205751550136_R03C01	GNT_A	1	FALSE	x
GSM4764128_200992300032_R07C01	DMG_K27	1	TRUE	DMG_K27
GSM4764138_201492570129_R02C01	DMG_K27	1	TRUE	DMG_K27
GSM4927929_203020780053_R08C01	DMG_K27	1	TRUE	DMG_K27
GSM4927930_203020780046_R01C01	DMG_K27	1	TRUE	DMG_K27
GSM4927931_204086170053_R01C01	HGAP	0.88	TRUE	HGAP
GSM4927933_203930200086_R01C01	DMG_K27	1	TRUE	DMG_K27
GSM4927934_203952880051_R01C01	DMG_K27	0.96	TRUE	DMG_K27
GSM4927935_204086170053_R03C01	DMG_K27	1	TRUE	DMG_K27
GSM4927936_204086170053_R04C01	DMG_K27	1	TRUE	DMG_K27
GSM4927937_202123800125_R03C01	DMG_K27	1	TRUE	DMG_K27
GSM4927938_203020780046_R05C01	DMG_K27	1	TRUE	DMG_K27
GSM4927945_203020780053_R07C01	DMG_K27	1	TRUE	DMG_K27
GSM5341405_201985320186_R03C01	DMG_K27	1	TRUE	DMG_K27
200550900089_R07C01	MPNST_ATYP	1	TRUE	MPNST
200550940005_R04C01	MPNST_TYP	1	FALSE	x
200550940013_R06C01	MPNST_ATYP	1	TRUE	MPNST
200550940024_R08C01	MPNST_TYP	1	FALSE	x
200550940025_R02C01	CNS_SARC_CIC	1	TRUE	CNS_SARC_CIC
200550940029_R02C01	MPNST_TYP	1	FALSE	x
200550940029_R08C01	MPNST_ATYP	0.85	TRUE	MPNST
200550940047_R02C01	CNS_SARC_CIC	1	TRUE	CNS_SARC_CIC
200550940047_R05C01	MPNST_TYP	1	FALSE	x
202273260025_R05C01	MPNST_ATYP	0.95	TRUE	MPNST
202273260229_R01C01	MPNST_ATYP	0.99	TRUE	MPNST
202273260229_R02C01	MPNST_TYP	1	FALSE	x
202273260229_R06C01	MPNST_ATYP	1	TRUE	MPNST
203257030091_R04C01	MPNST_TYP	0.99	FALSE	x
203257030177_R07C01	MPNST_TYP	1	FALSE	x
203715540083_R02C01	CNS_SARC_DICER	0.97	TRUE	CNS_SARC_DICER
203715540083_R03C01	CNS_SARC_DICER	0.92	TRUE	CNS_SARC_DICER
203723190035_R07C01	CNS_SARC_CIC	1	TRUE	CNS_SARC_CIC
203869580117_R05C01	MPNST_ATYP	1	TRUE	MPNST
203869580123_R06C01	CNS_SARC_CIC	1	TRUE	CNS_SARC_CIC
203869580131_R05C01	CNS_SARC_CIC	1	TRUE	CNS_SARC_CIC
203869580140_R01C01	MPNST_TYP	1	FALSE	x
204097730029_R03C01	CNS_SARC_CIC	1	TRUE	CNS_SARC_CIC
204237150033_R02C01	CNS_SARC_CIC	0.91	TRUE	CNS_SARC_CIC
204297420026_R06C01	CNS_SARC_DICER	1	TRUE	CNS_SARC_DICER
204305120037_R05C01	MPNST_TYP	1	FALSE	x
204920840088_R03C01	CNS_SARC_DICER	1	TRUE	CNS_SARC_DICER
205003700092_R02C01	CNS_SARC_CIC	1	TRUE	CNS_SARC_CIC
205134980162_R05C01	MPNST_TYP	1	FALSE	x
205379750048_R08C01	CNS_SARC_CIC	1	TRUE	CNS_SARC_CIC
205379750114_R02C01	CNS_SARC_CIC	0.99	TRUE	CNS_SARC_CIC
205379750116_R07C01	MPNST_ATYP	0.99	TRUE	MPNST
205379750129_R02C01	CNS_SARC_CIC	1	TRUE	CNS_SARC_CIC
205437180145_R01C01	CNS_SARC_CIC	1	TRUE	CNS_SARC_CIC
205624860020_R08C01	CNS_SARC_CIC	1	TRUE	CNS_SARC_CIC
205624880171_R06C01	CNS_SARC_CIC	1	TRUE	CNS_SARC_CIC
205624900022_R06C01	CNS_SARC_CIC	1	TRUE	CNS_SARC_CIC
205624900058_R04C01	MPNST_TYP	1	FALSE	x
205624900059_R03C01	MPNST_ATYP	0.99	TRUE	MPNST
205676390133_R03C01	CNS_SARC_CIC	1	TRUE	CNS_SARC_CIC
205676390135_R03C01	MPNST_ATYP	1	TRUE	MPNST
205751550082_R07C01	CNS_SARC_CIC	1	TRUE	CNS_SARC_CIC
205751550151_R02C01	MPNST_TYP	0.99	FALSE	x
205751550157_R02C01	CNS_SARC_CIC	0.99	TRUE	CNS_SARC_CIC
205841320139_R08C01	CNS_SARC_CIC	1	TRUE	CNS_SARC_CIC
206084850011_R01C01	CNS_SARC_CIC	0.87	TRUE	CNS_SARC_CIC
206095950076_R02C01	CNS_SARC_CIC	1	TRUE	CNS_SARC_CIC
206375080047_R01C01	MPNST_TYP	0.88	FALSE	x
206382220054_R05C01	CNS_SARC_CIC	1	TRUE	CNS_SARC_CIC
206382220121_R05C01	MPNST_ATYP	0.93	TRUE	MPNST
206402350001_R08C01	CNS_SARC_CIC	1	TRUE	CNS_SARC_CIC
206530730129_R06C01	MPNST_ATYP	1	TRUE	MPNST
206530740018_R04C01	CNS_SARC_DICER	0.98	TRUE	CNS_SARC_DICER
206537470032_R08C01	CNS_SARC_CIC	1	TRUE	CNS_SARC_CIC
206699910103_R03C01	MPNST_TYP	1	FALSE	x
206699910105_R03C01	MPNST_TYP	0.9	FALSE	x
206699910197_R08C01	CNS_SARC_DICER	1	TRUE	CNS_SARC_DICER
207019360129_R03C01	MPNST_ATYP	0.85	TRUE	MPNST
GSM3067496_201247520011_R05C01	MPNST_TYP	1	FALSE	x
GSM3067504_201247520012_R05C01	MPNST_TYP	1	FALSE	x
GSM3067511_201247520028_R04C01	MPNST_TYP	1	FALSE	x
GSM4180489_201533480051_R06C01	CNS_SARC_CIC	1	TRUE	CNS_SARC_CIC
GSM4180501_201533480048_R03C01	CNS_SARC_DICER	1	TRUE	CNS_SARC_DICER
GSM4180716_201332340139_R01C01	CNS_SARC_DICER	1	TRUE	CNS_SARC_DICER
GSM4180745_201247460060_R08C01	CNS_SARC_CIC	1	TRUE	CNS_SARC_CIC
GSM4180773_200848860109_R06C01	CNS_SARC_DICER	1	TRUE	CNS_SARC_DICER
GSM4180774_200848860136_R01C01	MPNST_ATYP	0.99	TRUE	MPNST
GSM4180778_200928190007_R06C01	MPNST_ATYP	0.94	TRUE	MPNST
GSM4180779_200928190007_R04C01	MPNST_ATYP	0.87	TRUE	MPNST
GSM4180780_200928190007_R03C01	MPNST_ATYP	0.97	TRUE	MPNST
GSM4180782_200928190007_R01C01	MPNST_ATYP	0.94	TRUE	MPNST
GSM4180783_200925700210_R06C01	MPNST_ATYP	0.94	TRUE	MPNST
GSM4181349_202073190042_R06C01	CNS_SARC_CIC	1	TRUE	CNS_SARC_CIC
GSM4181537_203273200222_R05C01	CNS_SARC_CIC	1	TRUE	CNS_SARC_CIC
GSM4181718_201465950029_R04C01	MPNST_ATYP	0.91	TRUE	MPNST
GSM4181726_201465900034_R07C01	CNS_SARC_CIC	1	TRUE	CNS_SARC_CIC
GSM4181762_203038300063_R04C01	MPNST_ATYP	0.96	TRUE	MPNST
GSM4181786_203033880136_R05C01	MPNST_TYP	0.99	FALSE	x
GSM4181933_202292320022_R08C01	MPNST_TYP	1	FALSE	x
GSM4181946_202148010086_R03C01	CNS_SARC_CIC	1	TRUE	CNS_SARC_CIC
GSM4709802_202232290177_R03C01	CNS_SARC_DICER	0.99	TRUE	CNS_SARC_DICER
GSM4709804_202232290177_R05C01	CNS_SARC_DICER	0.99	TRUE	CNS_SARC_DICER
GSM4709805_202232290177_R06C01	CNS_SARC_DICER	0.99	TRUE	CNS_SARC_DICER
GSM4709806_202232290177_R07C01	CNS_SARC_DICER	1	TRUE	CNS_SARC_DICER
GSM6629288_201490030180_R02C01	CNS_SARC_CIC	0.84	TRUE	CNS_SARC_CIC
GSM6629320_202292310046_R01C01	CNS_SARC_CIC	1	TRUE	CNS_SARC_CIC
GSM6629339_200091640086_R03C01	CNS_SARC_CIC	1	TRUE	CNS_SARC_CIC
202816900079_R07C01	EPN_MPE	1	TRUE	EPN_MPE
202827620075_R08C01	EPN_MPE	1	TRUE	EPN_MPE
202827620122_R04C01	EPN_MPE	1	TRUE	EPN_MPE
202831040039_R08C01	EPN_MPE	1	TRUE	EPN_MPE
202845060026_R06C01	EPN_MPE	1	TRUE	EPN_MPE
202845060056_R03C01	EPN_MPE	0.99	TRUE	EPN_MPE
203013220007_R05C01	EPN_MPE	1	TRUE	EPN_MPE
203136010020_R04C01	EPN_MPE	1	TRUE	EPN_MPE
203136010020_R05C01	EPN_MPE	1	TRUE	EPN_MPE
203136010023_R02C01	EPN_MPE	1	TRUE	EPN_MPE
203136010098_R02C01	EPN_MPE	1	TRUE	EPN_MPE
203136010116_R03C01	EPN_MPE	1	TRUE	EPN_MPE
203136010139_R01C01	EPN_MPE	1	TRUE	EPN_MPE
203136010147_R03C01	EPN_MPE	1	TRUE	EPN_MPE
203715550041_R01C01	EPN_MPE	1	TRUE	EPN_MPE
203717920088_R08C01	EPN_MPE	0.99	TRUE	EPN_MPE
203723050022_R05C01	EPN_MPE	1	TRUE	EPN_MPE
203723060041_R02C01	EPN_MPE	1	TRUE	EPN_MPE
203723180042_R06C01	EPN_MPE	1	TRUE	EPN_MPE
203723180047_R08C01	EPN_MPE	1	TRUE	EPN_MPE
203723190035_R08C01	EPN_MPE	1	TRUE	EPN_MPE
203730640014_R04C01	EPN_MPE	1	TRUE	EPN_MPE
203730640015_R02C01	EPN_MPE	1	TRUE	EPN_MPE
203730640015_R03C01	EPN_MPE	0.99	TRUE	EPN_MPE
203740800005_R06C01	EPN_MPE	1	TRUE	EPN_MPE
203855160070_R04C01	EPN_MPE	0.97	TRUE	EPN_MPE
203858570033_R02C01	EPN_MPE	1	TRUE	EPN_MPE
203960260068_R08C01	0	0	FALSE	x
203960260081_R04C01	EPN_MPE	1	TRUE	EPN_MPE
203960330021_R06C01	EPN_MPE	1	TRUE	EPN_MPE
204070090002_R04C01	EPN_MPE	0.73	FALSE	x
204070090088_R05C01	EPN_MPE	1	TRUE	EPN_MPE
204296590075_R05C01	EPN_MPE	1	TRUE	EPN_MPE
204296590075_R06C01	EPN_MPE	1	TRUE	EPN_MPE
204316900051_R03C01	EPN_MPE	1	TRUE	EPN_MPE
204551190106_R02C01	EPN_MPE	1	TRUE	EPN_MPE
204860670074_R02C01	EPN_MPE	1	TRUE	EPN_MPE
204920840117_R04C01	EPN_MPE	1	TRUE	EPN_MPE
204957740027_R03C01	EPN_MPE	1	TRUE	EPN_MPE
204957750150_R07C01	EPN_MPE	1	TRUE	EPN_MPE
205090550136_R07C01	EPN_MPE	1	TRUE	EPN_MPE
205107400114_R05C01	EPN_MPE	0.98	TRUE	EPN_MPE
205125590007_R05C01	EPN_MPE	1	TRUE	EPN_MPE
205138640021_R02C01	EPN_MPE	0.99	TRUE	EPN_MPE
205138640047_R05C01	EPN_MPE	1	TRUE	EPN_MPE
205379750121_R02C01	EPN_MPE	1	TRUE	EPN_MPE
205567990005_R05C01	EPN_MPE	1	TRUE	EPN_MPE
205589730030_R07C01	EPN_MPE	0.97	TRUE	EPN_MPE
205617090043_R08C01	EPN_MPE	0.97	TRUE	EPN_MPE
205624860012_R08C01	EPN_MPE	1	TRUE	EPN_MPE
205624900107_R03C01	EPN_MPE	1	TRUE	EPN_MPE
205657380102_R01C01	EPN_MPE	1	TRUE	EPN_MPE
205657380174_R04C01	EPN_MPE	1	TRUE	EPN_MPE
GSM4618264_203752110071_R08C01	EPN_MPE	0.99	TRUE	EPN_MPE
205566000010_R04C01	EPN_PFA_2A	0.99	TRUE	EPN_PFA
205566000010_R07C01	EPN_PFA_2B	0.99	TRUE	EPN_PFA
205589730145_R06C01	EPN_PFA_1C	1	TRUE	EPN_PFA
205589730167_R05C01	EPN_PFA_2A	1	TRUE	EPN_PFA
205676380032_R06C01	EPN_PFA_2A	1	TRUE	EPN_PFA
205676380174_R07C01	EPN_PFA_2A	1	TRUE	EPN_PFA
205676390173_R01C01	EPN_PFA_2A	0.95	TRUE	EPN_PFA
205707890059_R01C01	EPN_PFA_2A	1	TRUE	EPN_PFA
205707890059_R04C01	EPN_PFA_1A	0.97	TRUE	EPN_PFA
205707890059_R06C01	EPN_PFA_2B	0.88	TRUE	EPN_PFA
205707890059_R07C01	EPN_PFA_1B	0.99	TRUE	EPN_PFA
205707890103_R01C01	EPN_PFA_1F	1	TRUE	EPN_PFA
205707890151_R02C01	EPN_PFA_1F	1	TRUE	EPN_PFA
205707890151_R07C01	EPN_PFA_2A	1	TRUE	EPN_PFA
205707890153_R01C01	EPN_PFA_2B	0.9	TRUE	EPN_PFA
205707890153_R02C01	EPN_PFA_2B	0.99	TRUE	EPN_PFA
205707890153_R05C01	EPN_PFA_1C	1	TRUE	EPN_PFA
205707890156_R06C01	EPN_PFA_1C	0.95	TRUE	EPN_PFA
205707900008_R06C01	EPN_PFA_1A	0.99	TRUE	EPN_PFA
205707900011_R02C01	EPN_PFA_2A	1	TRUE	EPN_PFA
205707900011_R08C01	EPN_PFA_1E	1	TRUE	EPN_PFA
205707900030_R01C01	EPN_PFA_1F	1	TRUE	EPN_PFA
205707900030_R05C01	EPN_PFA_1A	0.99	TRUE	EPN_PFA
205707900030_R06C01	EPN_PFA_2A	1	TRUE	EPN_PFA
205707900053_R02C01	EPN_PFA_2A	1	TRUE	EPN_PFA
205707900053_R03C01	EPN_PFA_1B	1	TRUE	EPN_PFA
205707900053_R04C01	EPN_PFA_1D	0.95	TRUE	EPN_PFA
205707900078_R04C01	EPN_PFA_1C	1	TRUE	EPN_PFA
205707900078_R06C01	EPN_PFA_1C	1	TRUE	EPN_PFA
205707900087_R06C01	EPN_PFA_1C	1	TRUE	EPN_PFA
205707900126_R07C01	EPN_PFA_2A	1	TRUE	EPN_PFA
205707900137_R01C01	EPN_PFA_1C	1	TRUE	EPN_PFA
205707900137_R05C01	EPN_PFA_1C	1	TRUE	EPN_PFA
205707900146_R03C01	EPN_PFA_1D	0.99	TRUE	EPN_PFA
205707900146_R06C01	EPN_PFA_2B	0.99	TRUE	EPN_PFA
205707900155_R02C01	EPN_PFA_1C	1	TRUE	EPN_PFA
205707900155_R03C01	EPN_PFA_1F	1	TRUE	EPN_PFA
205707900155_R04C01	EPN_PFA_1E	0.99	TRUE	EPN_PFA
205707900155_R08C01	EPN_PFA_1E	1	TRUE	EPN_PFA
205707900172_R01C01	EPN_PFA_1E	1	TRUE	EPN_PFA
205707900172_R07C01	EPN_PFA_1E	0.99	TRUE	EPN_PFA
205707910024_R01C01	EPN_PFA_1C	1	TRUE	EPN_PFA
205707910024_R02C01	EPN_PFA_2A	0.99	TRUE	EPN_PFA
205589730145_R07C01	EPN_PFB_1	0.99	TRUE	EPN_PFB
205707890145_R01C01	EPN_PFB_1	0.94	TRUE	EPN_PFB
205707890145_R05C01	EPN_PFB_1	0.97	TRUE	EPN_PFB
205707890153_R03C01	EPN_PFB_5	1	TRUE	EPN_PFB
205707900008_R02C01	EPN_PFB_2	0.97	TRUE	EPN_PFB
205707900011_R07C01	EPN_PFB_3	0.89	TRUE	EPN_PFB
205707900030_R03C01	EPN_PFB_4	1	TRUE	EPN_PFB
205707900146_R07C01	EPN_PFB_3	0.99	TRUE	EPN_PFB
205707900172_R05C01	EPN_PFB_1	0.96	TRUE	EPN_PFB
202013790164_R03C01	EPN_PFA_1A	0.88	TRUE	EPN_PFA
202822930133_R01C01	EPN_SPINE_MYCN	1	TRUE	EPN_SPINE_MYCN
202822930135_R05C01	EPN_SPINE_MYCN	1	TRUE	EPN_SPINE_MYCN
202822930135_R07C01	EPN_SPINE_MYCN	1	TRUE	EPN_SPINE_MYCN
203136010104_R02C01	EPN_SPINE_MYCN	1	TRUE	EPN_SPINE_MYCN
203717920088_R05C01	EPN_SPINE_MYCN	1	TRUE	EPN_SPINE_MYCN
203723060036_R02C01	EPN_PFA_1C	0.91	TRUE	EPN_PFA
203723060036_R08C01	EPN_SPINE_MYCN	1	TRUE	EPN_SPINE_MYCN
203723060049_R01C01	EPN_SPINE_MYCN	1	TRUE	EPN_SPINE_MYCN
203723060093_R08C01	EPN_PFB_1	0.87	TRUE	EPN_PFB
203723180027_R01C01	EPN_SPINE_MYCN	0.99	TRUE	EPN_SPINE_MYCN
203723180027_R04C01	EPN_PF_SE	0.56	FALSE	x
203723190003_R03C01	EPN_PFA_1C	1	TRUE	EPN_PFA
203723190035_R03C01	EPN_SPINE_MYCN	1	TRUE	EPN_SPINE_MYCN
203858570061_R02C01	EPN_SPINE_SE_B	0.98	FALSE	x
203960330140_R03C01	EPN_SPINE_MYCN	1	TRUE	EPN_SPINE_MYCN
203960330140_R05C01	EPN_PFA_1E	1	TRUE	EPN_PFA
203962710145_R05C01	EPN_PFA_1C	1	TRUE	EPN_PFA
204068340009_R07C01	EPN_SPINE_SE_B	0.99	FALSE	x
204070090002_R02C01	EPN_PFA_1C	1	TRUE	EPN_PFA
204095630005_R03C01	EPN_PFA_1C	1	TRUE	EPN_PFA
204237150070_R02C01	EPN_PFA_2B	0.99	TRUE	EPN_PFA
204425710030_R08C01	EPN_PFA_2B	0.97	TRUE	EPN_PFA
204668830104_R06C01	EPN_PFA_1C	0.97	TRUE	EPN_PFA
204920840026_R06C01	EPN_SPINE_MYCN	1	TRUE	EPN_SPINE_MYCN
204957740008_R08C01	EPN_PFA_2A	0.97	TRUE	EPN_PFA
204957740149_R08C01	EPN_PFA_1C	0.96	TRUE	EPN_PFA
205089030087_R04C01	EPN_PFA_1E	1	TRUE	EPN_PFA
205090800138_R04C01	EPN_PFA_2B	0.95	TRUE	EPN_PFA
205103220127_R02C01	EPN_PFA_2A	1	TRUE	EPN_PFA
205107400097_R02C01	EPN_PFA_1C	1	TRUE	EPN_PFA
205117390145_R04C01	EPN_PFA_1C	0.99	TRUE	EPN_PFA
205122170033_R04C01	EPN_PFA_1C	1	TRUE	EPN_PFA
205122170033_R08C01	EPN_PFA_2A	0.99	TRUE	EPN_PFA
205122170051_R01C01	EPN_PFA_2B	0.97	TRUE	EPN_PFA
205122170051_R02C01	EPN_PFA_1A	0.91	TRUE	EPN_PFA
205122170051_R03C01	EPN_PFA_1A	0.99	TRUE	EPN_PFA
205122170051_R04C01	EPN_PFA_2A	1	TRUE	EPN_PFA
205122170055_R03C01	EPN_SPINE_MYCN	1	TRUE	EPN_SPINE_MYCN
205128000035_R06C01	EPN_PFA_1C	0.97	TRUE	EPN_PFA
205128000035_R07C01	EPN_SPINE_MYCN	1	TRUE	EPN_SPINE_MYCN
205379750061_R04C01	EPN_SPINE_MYCN	1	TRUE	EPN_SPINE_MYCN
205379750127_R02C01	EPN_PFA_1C	1	TRUE	EPN_PFA
205566000036_R01C01	EPN_PFA_2A	1	TRUE	EPN_PFA
205589730146_R05C01	EPN_PFA_2A	1	TRUE	EPN_PFA
205617080093_R07C01	EPN_PFA_2A	1	TRUE	EPN_PFA
205624860102_R04C01	EPN_PFA_1E	1	TRUE	EPN_PFA
205624870061_R02C01	EPN_PFA_1A	1	TRUE	EPN_PFA
205624870061_R04C01	EPN_PFA_1B	0.99	TRUE	EPN_PFA
205624870137_R06C01	EPN_PFA_1C	1	TRUE	EPN_PFA
205624880180_R02C01	EPN_PFA_1B	1	TRUE	EPN_PFA
205624880180_R03C01	EPN_PFA_2B	0.99	TRUE	EPN_PFA
205624880180_R04C01	EPN_PFA_2A	1	TRUE	EPN_PFA
205624880180_R05C01	EPN_PFA_1C	0.95	TRUE	EPN_PFA
205624900008_R02C01	EPN_PFA_1C	1	TRUE	EPN_PFA
205624900008_R05C01	EPN_PFA_1E	0.99	TRUE	EPN_PFA
205624900019_R08C01	EPN_PFA_1A	0.72	FALSE	x
205624900100_R04C01	EPN_PFA_1A	0.97	TRUE	EPN_PFA
205624900100_R06C01	EPN_PFA_2A	0.97	TRUE	EPN_PFA
205624900107_R01C01	EPN_PFA_1D	0.65	FALSE	x
205624900107_R02C01	EPN_PFA_1E	0.75	FALSE	x
205624900107_R05C01	EPN_PFA_1B	1	TRUE	EPN_PFA
205624900107_R08C01	EPN_PFA_2A	0.86	TRUE	EPN_PFA
205624900111_R08C01	EPN_PFA_1B	0.99	TRUE	EPN_PFA
205624900145_R01C01	EPN_PFA_1E	0.94	TRUE	EPN_PFA
205648310114_R05C01	EPN_PFA_1A	0.99	TRUE	EPN_PFA
205657380008_R05C01	EPN_PFA_2A	1	TRUE	EPN_PFA
205657380050_R03C01	EPN_PFA_2A	0.99	TRUE	EPN_PFA
205657380093_R02C01	EPN_PFA_1B	0.86	TRUE	EPN_PFA
205657380177_R07C01	EPN_PFA_1E	1	TRUE	EPN_PFA
205657390087_R02C01	EPN_PFA_1C	0.93	TRUE	EPN_PFA
205676380026_R08C01	EPN_PFA_1C	1	TRUE	EPN_PFA
205676390063_R03C01	EPN_PFA_1C	1	TRUE	EPN_PFA
205676390133_R08C01	EPN_PFA_1B	1	TRUE	EPN_PFA
205722630143_R04C01	EPN_PFA_1A	1	TRUE	EPN_PFA
205751540076_R04C01	EPN_PFA_1F	0.95	TRUE	EPN_PFA
205751550083_R01C01	EPN_PFA_2A	0.98	TRUE	EPN_PFA
205756360167_R03C01	EPN_SPINE_MYCN	1	TRUE	EPN_SPINE_MYCN
205756360175_R02C01	EPN_SPINE_MYCN	1	TRUE	EPN_SPINE_MYCN
205841320003_R08C01	EPN_PFA_1C	0.95	TRUE	EPN_PFA
205841330076_R08C01	EPN_PFA_2C	1	TRUE	EPN_PFA
205841340007_R03C01	EPN_SPINE_MYCN	1	TRUE	EPN_SPINE_MYCN
205841340007_R04C01	EPN_PFA_2B	0.99	TRUE	EPN_PFA
205841340054_R04C01	EPN_PFA_1A	0.91	TRUE	EPN_PFA
205841340079_R02C01	EPN_PFA_2A	0.9	TRUE	EPN_PFA
206084850033_R01C01	EPN_PFA_2B	0.99	TRUE	EPN_PFA
206095950081_R05C01	EPN_PFA_1F	1	TRUE	EPN_PFA
206100370192_R05C01	EPN_SPINE_MYCN	1	TRUE	EPN_SPINE_MYCN
206103240067_R06C01	EPN_PFA_2B	1	TRUE	EPN_PFA
206375080080_R04C01	EPN_PFA_1C	0.93	TRUE	EPN_PFA
206382220074_R06C01	EPN_PFA_1A	0.99	TRUE	EPN_PFA
206390560083_R04C01	EPN_PFA_1E	0.9	TRUE	EPN_PFA
206390560102_R02C01	EPN_PFA_1A	0.96	TRUE	EPN_PFA
206390560106_R03C01	EPN_PFA_1E	0.99	TRUE	EPN_PFA
206390560106_R07C01	EPN_PFA_1A	0.85	TRUE	EPN_PFA
206390560133_R02C01	EPN_PFA_2A	0.98	TRUE	EPN_PFA
206390560133_R03C01	EPN_PFA_2A	0.99	TRUE	EPN_PFA
206402350044_R01C01	EPN_PFA_1F	0.84	TRUE	EPN_PFA
206402350054_R03C01	EPN_PFA_2A	0.92	TRUE	EPN_PFA
206402350057_R08C01	EPN_PFA_1A	0.93	TRUE	EPN_PFA
206402350086_R05C01	EPN_PFA_2B	1	TRUE	EPN_PFA
206402350086_R06C01	EPN_PFA_1E	0.94	TRUE	EPN_PFA
206402350117_R08C01	EPN_PFA_1C	0.96	TRUE	EPN_PFA
206402350130_R01C01	EPN_PFA_1C	0.99	TRUE	EPN_PFA
206402350130_R02C01	EPN_PFA_1C	0.96	TRUE	EPN_PFA
206402350130_R03C01	EPN_PFA_1C	0.93	TRUE	EPN_PFA
206430120130_R02C01	EPN_PFA_2A	1	TRUE	EPN_PFA
206430120133_R01C01	EPN_PFA_1C	0.91	TRUE	EPN_PFA
206430120133_R05C01	EPN_PFA_1C	1	TRUE	EPN_PFA
206430120133_R06C01	EPN_PFA_1E	0.97	TRUE	EPN_PFA
206430120148_R06C01	EPN_PFA_1B	0.94	TRUE	EPN_PFA
206430120155_R02C01	EPN_PFA_2A	1	TRUE	EPN_PFA
206530730148_R07C01	EPN_PFA_1D	0.81	TRUE	EPN_PFA
206530740001_R02C01	EPN_PFA_1C	0.98	TRUE	EPN_PFA
206535560077_R07C01	EPN_PFA_1A	1	TRUE	EPN_PFA
206535560078_R08C01	EPN_PFA_1C	0.99	TRUE	EPN_PFA
206537460004_R02C01	EPN_PFA_2B	0.99	TRUE	EPN_PFA
206537460104_R03C01	EPN_PFA_1F	1	TRUE	EPN_PFA
206693330036_R07C01	EPN_PFA_1F	1	TRUE	EPN_PFA
206693330119_R03C01	EPN_PFA_1B	1	TRUE	EPN_PFA
206699910033_R08C01	EPN_PFA_2A	1	TRUE	EPN_PFA
206699910074_R03C01	EPN_PFA_1C	1	TRUE	EPN_PFA
206699910100_R05C01	EPN_PFA_2A	0.95	TRUE	EPN_PFA
206702460169_R04C01	EPN_PFA_1C	0.91	TRUE	EPN_PFA
GSM2403976_6026818091_R06C02	EPN_PFA_2C	1	TRUE	EPN_PFA
GSM2791632_3999720120_R02C02	EPN_PFA_2C	1	TRUE	EPN_PFA
GSM2791633_8622007250_R02C01	EPN_PFA_2C	1	TRUE	EPN_PFA
GSM2791634_8942289112_R02C01	EPN_PFA_2C	1	TRUE	EPN_PFA
GSM2791635_3999834014_R02C01	EPN_PFA_2C	1	TRUE	EPN_PFA
GSM2791637_200069280221_R05C02	EPN_PFA_2C	1	TRUE	EPN_PFA
GSM2791638_3999720129_R05C02	EPN_PFA_2C	1	TRUE	EPN_PFA
GSM2791639_200069280196_R04C02	EPN_PFA_2C	1	TRUE	EPN_PFA
GSM2791640_3999875132_R06C01	EPN_PFA_2C	1	TRUE	EPN_PFA
GSM2791641_8942289144_R01C02	EPN_PFA_2C	1	TRUE	EPN_PFA
GSM2791642_3999688043_R04C02	EPN_PFA_2C	1	TRUE	EPN_PFA
GSM2791643_3999510009_R01C02	EPN_PFA_2C	1	TRUE	EPN_PFA
GSM2791644_3999720122_R03C01	EPN_PFA_2C	1	TRUE	EPN_PFA
GSM2791645_3999688058_R05C02	EPN_PFA_2C	1	TRUE	EPN_PFA
GSM2791646_9969477061_R05C01	EPN_PFA_2C	1	TRUE	EPN_PFA
GSM2791647_3999688056_R05C02	EPN_PFA_2C	1	TRUE	EPN_PFA
GSM2791648_9969477061_R04C02	EPN_PFA_2C	1	TRUE	EPN_PFA
GSM2791649_9379082109_R04C02	EPN_PFA_2C	1	TRUE	EPN_PFA
GSM2791650_3999688058_R03C01	EPN_PFA_2C	1	TRUE	EPN_PFA
GSM2791651_9969477061_R03C02	EPN_PFA_2C	1	TRUE	EPN_PFA
GSM2791652_9969477105_R04C02	EPN_PFA_2C	1	TRUE	EPN_PFA
GSM2791653_3999720097_R01C01	EPN_PFA_2C	1	TRUE	EPN_PFA
GSM4385334_200790260045_R06C01	EPN_PFA_1B	1	TRUE	EPN_PFA
GSM4385336_200790260017_R03C01	EPN_PFA_1E	1	TRUE	EPN_PFA
GSM4385338_200790260031_R07C01	EPN_PFA_1E	1	TRUE	EPN_PFA
GSM4385340_200590500043_R03C01	EPN_PFA_1E	1	TRUE	EPN_PFA
GSM4385342_201233650089_R06C01	EPN_PFA_1B	1	TRUE	EPN_PFA
GSM4618202_203751380056_R06C01	EPN_PFA_1C	0.99	TRUE	EPN_PFA
GSM4618203_203751380056_R05C01	EPN_PFA_1C	0.9	TRUE	EPN_PFA
GSM4618204_203723190041_R06C01	EPN_PFA_1C	1	TRUE	EPN_PFA
GSM4618205_203723190041_R05C01	EPN_PFA_1C	0.98	TRUE	EPN_PFA
GSM4618240_203723050029_R07C01	EPN_PFA_1C	1	TRUE	EPN_PFA
GSM4618241_203723050029_R02C01	EPN_PFA_1C	0.99	TRUE	EPN_PFA
GSM4618254_203752100011_R06C01	EPN_PFA_1F	1	TRUE	EPN_PFA
GSM6629125_202176290099_R05C01	EPN_PFA_1A	1	TRUE	EPN_PFA
GSM6629132_203048410167_R05C01	EPN_PFA_1D	0.99	TRUE	EPN_PFA
GSM6629150_202292320101_R07C01	EPN_PFA_1B	0.97	TRUE	EPN_PFA
GSM6629171_201194010059_R08C01	EPN_PFA_1A	1	TRUE	EPN_PFA
GSM6629303_200397540002_R03C01	EPN_PFA_2A	1	TRUE	EPN_PFA
GSM6629438_200925700136_R01C01	EPN_PFA_1C	1	TRUE	EPN_PFA
GSM6629452_201490030171_R06C01	EPN_PFA_1F	1	TRUE	EPN_PFA
GSM6629464_203049640108_R08C01	EPN_PFA_2A	1	TRUE	EPN_PFA
GSM6629465_200848860124_R04C01	EPN_PFA_2B	1	TRUE	EPN_PFA
GSM6629474_203048410168_R07C01	EPN_PFA_2A	1	TRUE	EPN_PFA
GSM6629486_200109360079_R02C02	EPN_PFA_1A	0.98	TRUE	EPN_PFA
GSM6629528_203049640057_R02C01	EPN_PFA_1F	1	TRUE	EPN_PFA
GSM6629548_202292320058_R04C01	EPN_PFA_2A	1	TRUE	EPN_PFA
GSM6629597_201465950037_R05C01	EPN_PFA_1C	0.99	TRUE	EPN_PFA
GSM6629631_200788260036_R01C01	EPN_PFA_1A	0.99	TRUE	EPN_PFA
GSM6629637_202250800102_R02C01	EPN_PFA_2B	1	TRUE	EPN_PFA
GSM6629647_202073190066_R01C01	EPN_PFA_1E	1	TRUE	EPN_PFA
GSM6629656_202073220080_R02C01	EPN_PFA_2A	1	TRUE	EPN_PFA
GSM6629694_202184990116_R05C01	EPN_PFA_2B	1	TRUE	EPN_PFA
GSM6629711_201490020159_R02C01	EPN_PFA_1D	1	TRUE	EPN_PFA
GSM6629726_202073220080_R08C01	EPN_PFA_1A	0.89	TRUE	EPN_PFA
GSM6629753_202073190010_R04C01	EPN_PFA_1E	1	TRUE	EPN_PFA
GSM6629769_203175830093_R05C01	EPN_PFA_1A	0.9	TRUE	EPN_PFA
GSM6629781_202093110037_R02C01	EPN_PFA_1A	1	TRUE	EPN_PFA
GSM6629815_200325530167_R03C02	EPN_PFA_1A	0.99	TRUE	EPN_PFA
GSM6629832_202284800094_R06C01	EPN_PFA_1E	1	TRUE	EPN_PFA
GSM6629837_202250800027_R08C01	EPN_PFA_1C	1	TRUE	EPN_PFA
GSM6629873_203048410171_R02C01	EPN_PFA_1A	0.99	TRUE	EPN_PFA
GSM6629878_200482880114_R05C01	EPN_PFA_1E	1	TRUE	EPN_PFA
GSM6629890_201876940193_R03C01	EPN_PFA_1E	0.99	TRUE	EPN_PFA
GSM6629904_202259340131_R05C01	EPN_PFA_2B	0.94	TRUE	EPN_PFA
GSM6629917_202176290101_R01C01	EPN_PFA_1B	0.99	TRUE	EPN_PFA
GSM6629988_201533500009_R03C01	EPN_PFA_2A	1	TRUE	EPN_PFA
GSM6630002_202184990134_R02C01	EPN_PFA_1C	1	TRUE	EPN_PFA
GSM6630078_200394970045_R02C01	EPN_PFA_1C	1	TRUE	EPN_PFA
GSM6630092_201530480040_R06C01	EPN_PFA_1D	0.95	TRUE	EPN_PFA
GSM6630191_202259340131_R06C01	EPN_PFA_1E	1	TRUE	EPN_PFA
GSM6630194_201868590144_R07C01	EPN_PFA_1C	1	TRUE	EPN_PFA
GSM6630195_201465970010_R04C01	EPN_PFA_1B	1	TRUE	EPN_PFA
GSM6630199_203048410052_R05C01	EPN_PFA_1B	0.86	TRUE	EPN_PFA
GSM6630212_200394970025_R02C01	EPN_PFA_1C	0.92	TRUE	EPN_PFA
202822930135_R04C01	EPN_PFB_2	1	TRUE	EPN_PFB
202827620019_R01C01	EPN_PF_SE	0.3	FALSE	x
202827620075_R03C01	EPN_PFB_3	1	TRUE	EPN_PFB
202827620075_R04C01	EPN_PFB_2	0.85	TRUE	EPN_PFB
203136010008_R02C01	EPN_PFB_1	0.99	TRUE	EPN_PFB
203136010008_R05C01	EPN_PFB_1	1	TRUE	EPN_PFB
203136010139_R08C01	EPN_PFB_4	1	TRUE	EPN_PFB
203717910040_R01C01	EPN_PFB_1	0.99	TRUE	EPN_PFB
203717920075_R06C01	EPN_PFB_3	0.75	FALSE	x
203717920088_R04C01	EPN_PFB_1	1	TRUE	EPN_PFB
203723050033_R03C01	EPN_PFB_3	0.93	TRUE	EPN_PFB
203723050038_R07C01	EPN_PFB_1	0.96	TRUE	EPN_PFB
203723180027_R08C01	EPN_PFB_1	1	TRUE	EPN_PFB
203723190003_R02C01	EPN_PFB_4	1	TRUE	EPN_PFB
203740800071_R01C01	EPN_PFB_1	1	TRUE	EPN_PFB
203740800071_R04C01	EPN_PFB_2	1	TRUE	EPN_PFB
203858570080_R06C01	EPN_PFB_3	1	TRUE	EPN_PFB
203962710151_R01C01	EPN_PFB_1	0.94	TRUE	EPN_PFB
204095630010_R07C01	EPN_PFB_2	0.99	TRUE	EPN_PFB
204295600154_R01C01	EPN_PFB_1	0.88	TRUE	EPN_PFB
204295600154_R07C01	EPN_PFB_1	0.98	TRUE	EPN_PFB
204295600167_R03C01	EPN_PFB_1	1	TRUE	EPN_PFB
204297420098_R03C01	EPN_PFB_2	0.85	TRUE	EPN_PFB
204551190031_R08C01	EPN_PFB_1	0.93	TRUE	EPN_PFB
204920840026_R07C01	EPN_PFB_1	0.98	TRUE	EPN_PFB
204920840036_R06C01	EPN_PFB_1	1	TRUE	EPN_PFB
204920840088_R07C01	EPN_PFB_1	0.47	FALSE	x
204957740099_R03C01	EPN_PFB_1	0.99	TRUE	EPN_PFB
205090550136_R06C01	EPN_PFB_4	1	TRUE	EPN_PFB
205090800125_R05C01	EPN_PFB_1	1	TRUE	EPN_PFB
205090800125_R07C01	EPN_PFB_1	0.99	TRUE	EPN_PFB
205090800138_R02C01	EPN_PFB_1	0.99	TRUE	EPN_PFB
205090800138_R03C01	EPN_PFB_1	1	TRUE	EPN_PFB
205090800138_R07C01	EPN_PFB_1	1	TRUE	EPN_PFB
205121980079_R05C01	EPN_PFB_1	1	TRUE	EPN_PFB
205379750121_R07C01	EPN_PFB_1	1	TRUE	EPN_PFB
205379750135_R02C01	EPN_PFB_5	1	TRUE	EPN_PFB
205617080003_R03C01	EPN_PFB_3	0.99	TRUE	EPN_PFB
205624880055_R02C01	EPN_PFB_3	0.97	TRUE	EPN_PFB
205676390135_R02C01	EPN_PFB_4	1	TRUE	EPN_PFB
205751540117_R06C01	EPN_PFB_2	1	TRUE	EPN_PFB
205751550157_R03C01	EPN_PFB_3	0.8	FALSE	x
205841330076_R04C01	EPN_PFB_2	0.99	TRUE	EPN_PFB
205841330076_R05C01	EPN_PFB_2	0.98	TRUE	EPN_PFB
205841330108_R08C01	EPN_PFB_1	1	TRUE	EPN_PFB
205848670064_R01C01	EPN_PFB_1	1	TRUE	EPN_PFB
206082540138_R02C01	EPN_PFB_1	1	TRUE	EPN_PFB
206375080047_R03C01	EPN_PFB_1	1	TRUE	EPN_PFB
206382220021_R06C01	EPN_PFB_1	1	TRUE	EPN_PFB
206382220145_R08C01	EPN_PFB_3	0.84	TRUE	EPN_PFB
206530730148_R04C01	EPN_PFB_2	0.98	TRUE	EPN_PFB
206535560100_R08C01	EPN_PFB_5	1	TRUE	EPN_PFB
206535560133_R01C01	EPN_PFB_1	0.98	TRUE	EPN_PFB
206699910035_R03C01	EPN_PFB_4	1	TRUE	EPN_PFB
206699910035_R07C01	EPN_PFB_1	0.98	TRUE	EPN_PFB
206699910051_R08C01	EPN_PFB_3	0.94	TRUE	EPN_PFB
206699910067_R02C01	EPN_PFB_1	1	TRUE	EPN_PFB
206699910078_R05C01	EPN_PFB_4	0.89	TRUE	EPN_PFB
206699910094_R05C01	EPN_PFB_3	0.99	TRUE	EPN_PFB
206699910122_R01C01	EPN_PFB_1	1	TRUE	EPN_PFB
206699910154_R01C01	EPN_PFB_4	1	TRUE	EPN_PFB
206699910175_R04C01	EPN_PFB_1	1	TRUE	EPN_PFB
207019360028_R07C01	EPN_PFB_4	1	TRUE	EPN_PFB
GSM2404900_9968646155_R05C01	EPN_PFB_5	1	TRUE	EPN_PFB
GSM2404901_9968646156_R03C02	EPN_PFB_5	1	TRUE	EPN_PFB
GSM2941062_3998909051_R04C02	EPN_PFB_5	1	TRUE	EPN_PFB
GSM3271644_3998909083_R04C01	EPN_PFB_5	0.99	TRUE	EPN_PFB
GSM3271672_200397540073_R01C01	EPN_PFB_5	1	TRUE	EPN_PFB
GSM3271680_200788260036_R05C01	EPN_PFB_2	1	TRUE	EPN_PFB
GSM3271681_200848860124_R06C01	EPN_PFB_1	1	TRUE	EPN_PFB
GSM3271682_200925700197_R04C01	EPN_PFB_1	1	TRUE	EPN_PFB
GSM3271683_200928190015_R05C01	EPN_PFB_3	1	TRUE	EPN_PFB
GSM3271684_200970160058_R08C01	EPN_PFB_5	1	TRUE	EPN_PFB
GSM3271685_201194000036_R05C01	EPN_PFB_3	1	TRUE	EPN_PFB
GSM3271686_201194010126_R06C01	EPN_PFB_2	1	TRUE	EPN_PFB
GSM3271687_201247460012_R01C01	EPN_PFB_1	1	TRUE	EPN_PFB
GSM3271688_201247460055_R07C01	EPN_PFB_1	0.99	TRUE	EPN_PFB
GSM3271689_201247460057_R02C01	EPN_PFB_3	1	TRUE	EPN_PFB
GSM3271691_201247460059_R01C01	EPN_PFB_1	1	TRUE	EPN_PFB
GSM3271693_201332340055_R01C01	EPN_PFB_2	1	TRUE	EPN_PFB
GSM3271694_201332340088_R02C01	EPN_PFB_2	1	TRUE	EPN_PFB
GSM3271707_3999100009_R01C02	EPN_PFB_5	1	TRUE	EPN_PFB
GSM3271736_3999720120_R04C01	EPN_PFB_5	1	TRUE	EPN_PFB
GSM3271750_3999941102_R01C02	EPN_PFB_5	0.96	TRUE	EPN_PFB
GSM3271765_6929689149_R05C02	EPN_PFB_5	1	TRUE	EPN_PFB
GSM3271770_8622007083_R01C01	EPN_PFB_5	1	TRUE	EPN_PFB
GSM3271783_9420867124_R02C02	EPN_PFB_5	1	TRUE	EPN_PFB
GSM3271838_9992576055_R04C02	EPN_PFB_5	1	TRUE	EPN_PFB
GSM3271841_201247460057_R08C01	EPN_PFB_2	1	TRUE	EPN_PFB
GSM6629396_201533510033_R06C01	EPN_PFB_1	1	TRUE	EPN_PFB
GSM6629733_201465900042_R08C01	EPN_PFB_4	1	TRUE	EPN_PFB
GSM6629986_201959740187_R07C01	EPN_PFB_1	1	TRUE	EPN_PFB
GSM6630032_202176290131_R07C01	EPN_PFB_1	0.99	TRUE	EPN_PFB
GSM6630096_200793300001_R02C01	EPN_PFB_3	0.97	TRUE	EPN_PFB
GSM6630134_203048410052_R01C01	EPN_PFB_1	0.87	TRUE	EPN_PFB
GSM6630214_203033970039_R01C01	EPN_PFB_2	1	TRUE	EPN_PFB
202827620047_R01C01	EPN_ST_ZFTA_RELA_A	1	TRUE	EPN_ST_ZFTA
202852840102_R07C01	EPN_ST_ZFTA_RELA_A	1	TRUE	EPN_ST_ZFTA
203135920028_R08C01	EPN_ST_ZFTA_RELA_A	1	TRUE	EPN_ST_ZFTA
203136010083_R08C01	EPN_ST_ZFTA_RELA_A	1	TRUE	EPN_ST_ZFTA
203136010098_R08C01	EPN_ST_ZFTA_RELA_A	1	TRUE	EPN_ST_ZFTA
203136010133_R03C01	EPN_ST_ZFTA_RELA_A	1	TRUE	EPN_ST_ZFTA
203715550102_R02C01	EPN_ST_ZFTA_RELA_A	1	TRUE	EPN_ST_ZFTA
203723050018_R05C01	EPN_ST_ZFTA_RELA_A	1	TRUE	EPN_ST_ZFTA
203723050033_R08C01	EPN_ST_ZFTA_RELA_A	1	TRUE	EPN_ST_ZFTA
203723180042_R03C01	EPN_ST_ZFTA_RELA_A	1	TRUE	EPN_ST_ZFTA
203858570061_R04C01	EPN_ST_ZFTA_RELA_A	1	TRUE	EPN_ST_ZFTA
203858570062_R02C01	EPN_ST_ZFTA_RELA_A	1	TRUE	EPN_ST_ZFTA
203960330012_R06C01	EPN_ST_ZFTA_RELA_A	1	TRUE	EPN_ST_ZFTA
203960330021_R07C01	EPN_ST_ZFTA_RELA_A	1	TRUE	EPN_ST_ZFTA
203968030122_R04C01	EPN_ST_ZFTA_RELA_A	0.99	TRUE	EPN_ST_ZFTA
204071680120_R02C01	EPN_ST_ZFTA_RELA_A	1	TRUE	EPN_ST_ZFTA
204088140055_R01C01	EPN_ST_ZFTA_RELA_A	1	TRUE	EPN_ST_ZFTA
204088140055_R03C01	EPN_ST_ZFTA_RELA_A	1	TRUE	EPN_ST_ZFTA
204088140055_R06C01	EPN_ST_ZFTA_RELA_A	1	TRUE	EPN_ST_ZFTA
204095630005_R05C01	EPN_ST_ZFTA_RELA_A	1	TRUE	EPN_ST_ZFTA
204237150003_R05C01	EPN_ST_ZFTA_RELA_A	1	TRUE	EPN_ST_ZFTA
204296590048_R03C01	EPN_ST_ZFTA_RELA_A	1	TRUE	EPN_ST_ZFTA
204668820108_R05C01	EPN_ST_ZFTA_RELA_A	1	TRUE	EPN_ST_ZFTA
204668830072_R01C01	EPN_ST_ZFTA_RELA_A	0.99	TRUE	EPN_ST_ZFTA
204860670013_R06C01	EPN_ST_ZFTA_RELA_A	1	TRUE	EPN_ST_ZFTA
204920840026_R04C01	EPN_ST_ZFTA_RELA_A	1	TRUE	EPN_ST_ZFTA
204920840117_R07C01	EPN_ST_ZFTA_FUS_E	1	TRUE	EPN_ST_ZFTA
204920840119_R06C01	EPN_ST_ZFTA_RELA_A	1	TRUE	EPN_ST_ZFTA
204949780084_R08C01	EPN_ST_ZFTA_RELA_A	1	TRUE	EPN_ST_ZFTA
204957740027_R05C01	EPN_ST_ZFTA_RELA_A	1	TRUE	EPN_ST_ZFTA
204957740093_R07C01	EPN_ST_ZFTA_RELA_A	1	TRUE	EPN_ST_ZFTA
205003700069_R07C01	EPN_ST_ZFTA_RELA_A	1	TRUE	EPN_ST_ZFTA
205089030118_R08C01	EPN_ST_ZFTA_RELA_A	1	TRUE	EPN_ST_ZFTA
205089030119_R02C01	EPN_ST_ZFTA_RELA_A	1	TRUE	EPN_ST_ZFTA
205089030119_R07C01	EPN_ST_ZFTA_FUS_C	0.99	TRUE	EPN_ST_ZFTA
205090550110_R02C01	EPN_ST_ZFTA_RELA_A	1	TRUE	EPN_ST_ZFTA
205103220107_R01C01	EPN_ST_ZFTA_RELA_A	1	TRUE	EPN_ST_ZFTA
205103220127_R07C01	EPN_ST_ZFTA_RELA_A	1	TRUE	EPN_ST_ZFTA
205122170033_R06C01	EPN_ST_ZFTA_RELA_A	1	TRUE	EPN_ST_ZFTA
205128000035_R08C01	EPN_ST_ZFTA_RELA_A	1	TRUE	EPN_ST_ZFTA
205138650112_R04C01	EPN_ST_ZFTA_RELA_A	1	TRUE	EPN_ST_ZFTA
205379750006_R08C01	EPN_ST_ZFTA_RELA_A	1	TRUE	EPN_ST_ZFTA
205379750014_R08C01	EPN_ST_ZFTA_RELA_A	1	TRUE	EPN_ST_ZFTA
205379750089_R03C01	EPN_ST_ZFTA_RELA_A	1	TRUE	EPN_ST_ZFTA
205379750097_R05C01	EPN_ST_ZFTA_RELA_A	1	TRUE	EPN_ST_ZFTA
205566000010_R05C01	EPN_ST_ZFTA_RELA_A	1	TRUE	EPN_ST_ZFTA
205566000010_R06C01	EPN_ST_ZFTA_RELA_A	1	TRUE	EPN_ST_ZFTA
205567980059_R03C01	EPN_ST_ZFTA_RELA_A	1	TRUE	EPN_ST_ZFTA
205589730062_R01C01	EPN_ST_ZFTA_FUS_C	1	TRUE	EPN_ST_ZFTA
205589730145_R05C01	EPN_ST_ZFTA_RELA_A	1	TRUE	EPN_ST_ZFTA
205589740019_R02C01	EPN_ST_ZFTA_RELA_A	1	TRUE	EPN_ST_ZFTA
205624860121_R07C01	EPN_ST_ZFTA_RELA_A	1	TRUE	EPN_ST_ZFTA
205624870063_R05C01	EPN_ST_ZFTA_RELA_A	1	TRUE	EPN_ST_ZFTA
205624870137_R04C01	EPN_ST_ZFTA_RELA_A	1	TRUE	EPN_ST_ZFTA
205624880103_R01C01	EPN_ST_ZFTA_FUS_C	1	TRUE	EPN_ST_ZFTA
205624890042_R03C01	EPN_ST_ZFTA_RELA_A	1	TRUE	EPN_ST_ZFTA
205624900057_R07C01	EPN_ST_ZFTA_RELA_A	1	TRUE	EPN_ST_ZFTA
205624900063_R07C01	EPN_ST_ZFTA_RELA_A	1	TRUE	EPN_ST_ZFTA
205624900100_R03C01	EPN_ST_ZFTA_RELA_A	1	TRUE	EPN_ST_ZFTA
205624900107_R07C01	EPN_ST_ZFTA_RELA_A	1	TRUE	EPN_ST_ZFTA
205624900111_R03C01	EPN_ST_ZFTA_RELA_A	1	TRUE	EPN_ST_ZFTA
205624900144_R01C01	EPN_ST_ZFTA_RELA_A	1	TRUE	EPN_ST_ZFTA
205657380024_R07C01	EPN_ST_ZFTA_RELA_A	1	TRUE	EPN_ST_ZFTA
205657390049_R03C01	EPN_ST_ZFTA_RELA_A	1	TRUE	EPN_ST_ZFTA
205657390049_R07C01	EPN_ST_ZFTA_RELA_A	1	TRUE	EPN_ST_ZFTA
205657390069_R02C01	EPN_ST_ZFTA_RELA_A	1	TRUE	EPN_ST_ZFTA
205657390069_R05C01	EPN_ST_ZFTA_RELA_B	1	TRUE	EPN_ST_ZFTA
205657390087_R04C01	EPN_ST_ZFTA_FUS_C	1	TRUE	EPN_ST_ZFTA
205676380036_R01C01	EPN_ST_ZFTA_RELA_A	1	TRUE	EPN_ST_ZFTA
205676380174_R01C01	EPN_ST_ZFTA_RELA_A	1	TRUE	EPN_ST_ZFTA
205676390057_R03C01	EPN_ST_ZFTA_FUS_E	1	TRUE	EPN_ST_ZFTA
205676390109_R06C01	EPN_ST_ZFTA_RELA_A	1	TRUE	EPN_ST_ZFTA
205676390142_R04C01	EPN_ST_ZFTA_RELA_A	1	TRUE	EPN_ST_ZFTA
205676390152_R05C01	EPN_ST_ZFTA_RELA_A	1	TRUE	EPN_ST_ZFTA
205676390152_R08C01	EPN_ST_ZFTA_RELA_A	1	TRUE	EPN_ST_ZFTA
205676390173_R04C01	EPN_ST_ZFTA_RELA_A	1	TRUE	EPN_ST_ZFTA
205676390173_R06C01	EPN_ST_ZFTA_RELA_A	1	TRUE	EPN_ST_ZFTA
205676390174_R03C01	EPN_ST_ZFTA_RELA_A	1	TRUE	EPN_ST_ZFTA
205707890087_R01C01	EPN_ST_ZFTA_RELA_A	1	TRUE	EPN_ST_ZFTA
205707890087_R03C01	EPN_ST_ZFTA_RELA_A	1	TRUE	EPN_ST_ZFTA
205707890153_R07C01	EPN_ST_ZFTA_RELA_A	1	TRUE	EPN_ST_ZFTA
205707890153_R08C01	EPN_ST_ZFTA_RELA_A	1	TRUE	EPN_ST_ZFTA
205707900011_R04C01	EPN_ST_ZFTA_RELA_A	1	TRUE	EPN_ST_ZFTA
205707900078_R03C01	EPN_ST_ZFTA_RELA_A	1	TRUE	EPN_ST_ZFTA
205707900078_R07C01	EPN_ST_ZFTA_RELA_A	1	TRUE	EPN_ST_ZFTA
205707900087_R07C01	EPN_ST_ZFTA_RELA_A	1	TRUE	EPN_ST_ZFTA
205707900137_R03C01	EPN_ST_ZFTA_RELA_A	1	TRUE	EPN_ST_ZFTA
205707900165_R02C01	EPN_ST_ZFTA_RELA_A	1	TRUE	EPN_ST_ZFTA
205707910014_R01C01	EPN_ST_ZFTA_RELA_A	1	TRUE	EPN_ST_ZFTA
205707910014_R02C01	EPN_ST_ZFTA_RELA_A	1	TRUE	EPN_ST_ZFTA
205707910014_R03C01	EPN_ST_ZFTA_RELA_A	1	TRUE	EPN_ST_ZFTA
205707910014_R05C01	EPN_ST_ZFTA_RELA_A	1	TRUE	EPN_ST_ZFTA
205751540076_R07C01	EPN_ST_ZFTA_RELA_A	1	TRUE	EPN_ST_ZFTA
205751550136_R06C01	EPN_ST_ZFTA_RELA_A	1	TRUE	EPN_ST_ZFTA
205756360167_R07C01	EPN_ST_ZFTA_RELA_A	1	TRUE	EPN_ST_ZFTA
205841330085_R08C01	EPN_ST_ZFTA_RELA_A	1	TRUE	EPN_ST_ZFTA
206082540140_R02C01	EPN_ST_ZFTA_RELA_A	1	TRUE	EPN_ST_ZFTA
206082540166_R02C01	EPN_ST_ZFTA_RELA_A	1	TRUE	EPN_ST_ZFTA
206095950069_R01C01	EPN_ST_ZFTA_RELA_A	1	TRUE	EPN_ST_ZFTA
206095950069_R03C01	EPN_ST_ZFTA_RELA_A	1	TRUE	EPN_ST_ZFTA
206095950170_R03C01	EPN_ST_ZFTA_FUS_D	1	TRUE	EPN_ST_ZFTA
206100370192_R02C01	EPN_ST_ZFTA_FUS_E	0.95	TRUE	EPN_ST_ZFTA
206382220016_R04C01	EPN_ST_ZFTA_RELA_A	1	TRUE	EPN_ST_ZFTA
206382220068_R08C01	EPN_ST_ZFTA_RELA_A	1	TRUE	EPN_ST_ZFTA
206382220073_R08C01	EPN_ST_ZFTA_RELA_A	1	TRUE	EPN_ST_ZFTA
206382220142_R07C01	EPN_ST_ZFTA_RELA_A	1	TRUE	EPN_ST_ZFTA
206390560021_R01C01	EPN_ST_ZFTA_RELA_A	1	TRUE	EPN_ST_ZFTA
206402350011_R07C01	EPN_ST_ZFTA_RELA_A	1	TRUE	EPN_ST_ZFTA
206530730137_R06C01	EPN_ST_ZFTA_RELA_A	1	TRUE	EPN_ST_ZFTA
206530730171_R07C01	EPN_ST_ZFTA_RELA_A	1	TRUE	EPN_ST_ZFTA
206537460004_R06C01	EPN_ST_ZFTA_RELA_A	1	TRUE	EPN_ST_ZFTA
206537460011_R04C01	EPN_ST_ZFTA_RELA_A	1	TRUE	EPN_ST_ZFTA
206699910074_R01C01	EPN_ST_ZFTA_RELA_A	1	TRUE	EPN_ST_ZFTA
206699910075_R08C01	EPN_ST_ZFTA_RELA_A	1	TRUE	EPN_ST_ZFTA
206699910102_R03C01	EPN_ST_ZFTA_RELA_A	1	TRUE	EPN_ST_ZFTA
206699910159_R04C01	EPN_ST_ZFTA_RELA_A	1	TRUE	EPN_ST_ZFTA
206702460091_R05C01	EPN_ST_ZFTA_FUS_C	1	TRUE	EPN_ST_ZFTA
206702460119_R05C01	EPN_ST_ZFTA_RELA_A	1	TRUE	EPN_ST_ZFTA
207019360036_R03C01	EPN_ST_ZFTA_RELA_A	1	TRUE	EPN_ST_ZFTA
207019360045_R04C01	EPN_ST_ZFTA_RELA_A	1	TRUE	EPN_ST_ZFTA
GSM3574330_201557510028_R06C01	EPN_ST_ZFTA_RELA_A	1	TRUE	EPN_ST_ZFTA
GSM4225212_201959740218_R02C01	EPN_ST_ZFTA_RELA_A	1	TRUE	EPN_ST_ZFTA
GSM4225213_201959740218_R03C01	EPN_ST_ZFTA_RELA_A	1	TRUE	EPN_ST_ZFTA
GSM4225214_201959740218_R04C01	EPN_ST_ZFTA_RELA_A	1	TRUE	EPN_ST_ZFTA
GSM6629126_202176290102_R01C01	EPN_ST_ZFTA_FUS_C	1	TRUE	EPN_ST_ZFTA
GSM6629147_200992280003_R06C01	EPN_ST_ZFTA_RELA_A	1	TRUE	EPN_ST_ZFTA
GSM6629347_200091640001_R05C01	EPN_ST_ZFTA_RELA_A	1	TRUE	EPN_ST_ZFTA
GSM6629359_202292320017_R05C01	EPN_ST_ZFTA_RELA_A	1	TRUE	EPN_ST_ZFTA
GSM6629584_200848860109_R07C01	EPN_ST_ZFTA_RELA_A	1	TRUE	EPN_ST_ZFTA
GSM6629684_201904640063_R05C01	EPN_ST_ZFTA_RELA_A	1	TRUE	EPN_ST_ZFTA
GSM6629718_202250800108_R06C01	EPN_ST_ZFTA_RELA_A	1	TRUE	EPN_ST_ZFTA
GSM6629807_203033880074_R03C01	EPN_ST_ZFTA_FUS_C	1	TRUE	EPN_ST_ZFTA
GSM6629838_200394970025_R01C01	EPN_ST_ZFTA_RELA_A	1	TRUE	EPN_ST_ZFTA
GSM6629858_202093110038_R04C01	EPN_ST_ZFTA_RELA_A	1	TRUE	EPN_ST_ZFTA
GSM6629879_202250800107_R03C01	EPN_ST_ZFTA_RELA_A	1	TRUE	EPN_ST_ZFTA
GSM6629987_200091640059_R01C01	EPN_ST_ZFTA_RELA_A	1	TRUE	EPN_ST_ZFTA
GSM6630043_200482880151_R02C01	EPN_ST_ZFTA_RELA_A	1	TRUE	EPN_ST_ZFTA
GSM6630152_202292320101_R03C01	EPN_ST_ZFTA_RELA_A	1	TRUE	EPN_ST_ZFTA
GSM6630215_203033880074_R08C01	EPN_ST_ZFTA_RELA_A	1	TRUE	EPN_ST_ZFTA
202816900103_R05C01	EPN_SPINE	1	TRUE	EPN_SPINE
202816900104_R06C01	EPN_SPINE	1	TRUE	EPN_SPINE
202827620037_R04C01	EPN_SPINE	1	TRUE	EPN_SPINE
202827620037_R05C01	EPN_SPINE	0.99	TRUE	EPN_SPINE
202827620037_R06C01	EPN_SPINE	0.99	TRUE	EPN_SPINE
202827620037_R07C01	EPN_SPINE	1	TRUE	EPN_SPINE
202827620037_R08C01	EPN_SPINE	1	TRUE	EPN_SPINE
202831040039_R05C01	EPN_SPINE	1	TRUE	EPN_SPINE
202831040039_R07C01	EPN_SPINE	1	TRUE	EPN_SPINE
202845060056_R02C01	EPN_SPINE	1	TRUE	EPN_SPINE
202845060056_R05C01	EPN_SPINE	1	TRUE	EPN_SPINE
202845060056_R07C01	EPN_SPINE	1	TRUE	EPN_SPINE
202845060056_R08C01	EPN_SPINE	1	TRUE	EPN_SPINE
202852840102_R05C01	EPN_SPINE	1	TRUE	EPN_SPINE
203013220007_R06C01	EPN_SPINE	1	TRUE	EPN_SPINE
203013220007_R07C01	EPN_SPINE	1	TRUE	EPN_SPINE
203135920042_R01C01	EPN_SPINE	1	TRUE	EPN_SPINE
203135920042_R02C01	EPN_SPINE	1	TRUE	EPN_SPINE
203136010147_R02C01	EPN_SPINE	1	TRUE	EPN_SPINE
203136010147_R04C01	EPN_SPINE	1	TRUE	EPN_SPINE
203715550102_R07C01	EPN_SPINE	1	TRUE	EPN_SPINE
203723060035_R08C01	EPN_SPINE	1	TRUE	EPN_SPINE
203723060093_R02C01	EPN_SPINE	1	TRUE	EPN_SPINE
203723180092_R04C01	EPN_SPINE	1	TRUE	EPN_SPINE
203723190002_R01C01	EPN_SPINE	1	TRUE	EPN_SPINE
203960260132_R03C01	EPN_SPINE	1	TRUE	EPN_SPINE
203962710151_R03C01	EPN_SPINE	1	TRUE	EPN_SPINE
204237150018_R04C01	EPN_SPINE	0.98	TRUE	EPN_SPINE
204316900051_R07C01	EPN_SPINE	1	TRUE	EPN_SPINE
204860670057_R04C01	EPN_SPINE	1	TRUE	EPN_SPINE
204920840117_R06C01	EPN_SPINE	1	TRUE	EPN_SPINE
205003700046_R08C01	EPN_SPINE	1	TRUE	EPN_SPINE
205103220013_R03C01	EPN_SPINE	1	TRUE	EPN_SPINE
205103220013_R08C01	EPN_SPINE	1	TRUE	EPN_SPINE
205103220036_R06C01	EPN_SPINE	1	TRUE	EPN_SPINE
205121980083_R01C01	EPN_SPINE	1	TRUE	EPN_SPINE
205121980087_R01C01	EPN_SPINE	1	TRUE	EPN_SPINE
205379750004_R07C01	EPN_SPINE	1	TRUE	EPN_SPINE
205379750097_R01C01	EPN_SPINE	1	TRUE	EPN_SPINE
205567980094_R06C01	EPN_SPINE	1	TRUE	EPN_SPINE
205617090043_R05C01	EPN_SPINE	1	TRUE	EPN_SPINE
205624880007_R07C01	EPN_SPINE	1	TRUE	EPN_SPINE
205624880169_R07C01	EPN_SPINE	1	TRUE	EPN_SPINE
205624900063_R08C01	EPN_SPINE	1	TRUE	EPN_SPINE
205624900100_R08C01	EPN_SPINE	1	TRUE	EPN_SPINE
205624900141_R02C01	EPN_SPINE	1	TRUE	EPN_SPINE
205707900107_R06C01	EPN_SPINE	1	TRUE	EPN_SPINE
205707900146_R04C01	EPN_SPINE	1	TRUE	EPN_SPINE
205841320086_R01C01	EPN_SPINE	1	TRUE	EPN_SPINE
205841320139_R06C01	EPN_SPINE	1	TRUE	EPN_SPINE
206095950141_R03C01	EPN_SPINE	1	TRUE	EPN_SPINE
206430120113_R05C01	EPN_SPINE	1	TRUE	EPN_SPINE
206530730086_R01C01	EPN_SPINE	1	TRUE	EPN_SPINE
206530730171_R03C01	EPN_SPINE	1	TRUE	EPN_SPINE
206693310062_R04C01	EPN_SPINE	1	TRUE	EPN_SPINE
206693330112_R04C01	EPN_SPINE	1	TRUE	EPN_SPINE
206699910031_R07C01	EPN_SPINE	1	TRUE	EPN_SPINE
206699910198_R05C01	EPN_SPINE	1	TRUE	EPN_SPINE
206702460099_R03C01	EPN_SPINE	1	TRUE	EPN_SPINE
206702460168_R08C01	EPN_SPINE	1	TRUE	EPN_SPINE
207019360045_R03C01	EPN_SPINE	1	TRUE	EPN_SPINE
GSM3271692_201247490036_R07C01	EPN_PFB_4	1	TRUE	EPN_PFB
GSM6629552_200722330045_R08C01	EPN_SPINE	1	TRUE	EPN_SPINE
GSM6629678_201465970011_R01C01	EPN_SPINE	1	TRUE	EPN_SPINE
203136010125_R05C01	EPN_YAP	0.98	TRUE	EPN_YAP
205624900063_R02C01	EPN_YAP	0.86	TRUE	EPN_YAP
205657380093_R04C01	EPN_YAP	1	TRUE	EPN_YAP
205657390069_R03C01	EPN_YAP	0.97	TRUE	EPN_YAP
205707910014_R08C01	EPN_YAP	1	TRUE	EPN_YAP
205756360176_R04C01	EPN_YAP	1	TRUE	EPN_YAP
206430120112_R08C01	EPN_YAP	1	TRUE	EPN_YAP
206699910046_R08C01	EPN_YAP	1	TRUE	EPN_YAP
206699910129_R03C01	EPN_YAP	1	TRUE	EPN_YAP
GSM6630122_201533480041_R07C01	EPN_YAP	1	TRUE	EPN_YAP
202081130218_R07C01	ETMR_C19MC	0.99	TRUE	ETMR
203136010140_R01C01	ETMR_Atyp	1	TRUE	ETMR
203723190003_R01C01	ETMR_Atyp	1	TRUE	ETMR
203858570067_R01C01	ETMR_C19MC	1	TRUE	ETMR
203960260141_R02C01	ETMR_C19MC	1	TRUE	ETMR
203962710113_R07C01	ETMR_C19MC	1	TRUE	ETMR
204070090003_R06C01	ETMR_C19MC	1	TRUE	ETMR
204667540097_R08C01	ETMR_C19MC	1	TRUE	ETMR
204949780002_R03C01	ETMR_C19MC	1	TRUE	ETMR
204957750014_R06C01	ETMR_Atyp	1	TRUE	ETMR
205379750026_R03C01	ETMR_C19MC	0.99	TRUE	ETMR
205437180198_R05C01	ETMR_C19MC	1	TRUE	ETMR
205437180198_R07C01	ETMR_C19MC	1	TRUE	ETMR
205617070035_R01C01	ETMR_C19MC	1	TRUE	ETMR
205617070035_R02C01	ETMR_C19MC	1	TRUE	ETMR
205624860106_R03C01	ETMR_Atyp	1	TRUE	ETMR
205624860120_R05C01	ETMR_Atyp	1	TRUE	ETMR
205624870063_R01C01	ETMR_C19MC	1	TRUE	ETMR
205624880171_R05C01	ETMR_C19MC	1	TRUE	ETMR
205657390049_R01C01	ETMR_C19MC	1	TRUE	ETMR
205676380130_R01C01	ETMR_C19MC	1	TRUE	ETMR
205676390057_R07C01	ETMR_C19MC	1	TRUE	ETMR
205676390146_R02C01	ETMR_C19MC	1	TRUE	ETMR
205841320148_R07C01	ETMR_Atyp	0.62	FALSE	x
205841340025_R01C01	ETMR_C19MC	1	TRUE	ETMR
206095950122_R02C01	ETMR_C19MC	1	TRUE	ETMR
206095950122_R06C01	ETMR_C19MC	1	TRUE	ETMR
206537460011_R05C01	ETMR_C19MC	1	TRUE	ETMR
206537460011_R08C01	ETMR_C19MC	1	TRUE	ETMR
206537470033_R03C01	ETMR_C19MC	0.99	TRUE	ETMR
GSM3393934_202250800064_R06C01	ETMR_Atyp	1	TRUE	ETMR
GSM3393935_202702240148_R04C01	ETMR_Atyp	1	TRUE	ETMR
GSM3453301_200848860184_R02C01	ETMR_C19MC	0.98	TRUE	ETMR
GSM3453372_200876170016_R06C01	ETMR_C19MC	1	TRUE	ETMR
GSM3453376_200790260040_R01C01	ETMR_C19MC	1	TRUE	ETMR
GSM3453378_200790260026_R07C01	ETMR_C19MC	1	TRUE	ETMR
GSM3453379_201194010167_R06C01	ETMR_C19MC	1	TRUE	ETMR
GSM3453381_200790260040_R02C01	ETMR_C19MC	1	TRUE	ETMR
GSM3453382_200970160009_R01C01	ETMR_C19MC	1	TRUE	ETMR
GSM3453385_200925700206_R01C01	ETMR_C19MC	1	TRUE	ETMR
GSM3453387_200772280010_R03C01	ETMR_C19MC	1	TRUE	ETMR
GSM3453388_201530450009_R06C01	ETMR_C19MC	0.99	TRUE	ETMR
GSM3453398_3999547092_R01C02	IO_MEPL	1	FALSE	x
GSM3453449_200482880151_R04C01	ETMR_C19MC	1	TRUE	ETMR
GSM3453452_200874540107_R01C01	ETMR_C19MC	0.93	TRUE	ETMR
GSM3453453_200848860109_R05C01	ETMR_Atyp	1	TRUE	ETMR
GSM3453454_201194000190_R07C01	ETMR_C19MC	1	TRUE	ETMR
GSM3453456_201332340089_R01C01	ETMR_C19MC	0.99	TRUE	ETMR
GSM3453457_201332340089_R04C01	ETMR_C19MC	1	TRUE	ETMR
GSM3453460_201194010165_R06C01	ETMR_C19MC	1	TRUE	ETMR
GSM3453461_201194010165_R08C01	ETMR_C19MC	1	TRUE	ETMR
GSM3453462_201194000076_R05C01	ETMR_C19MC	1	TRUE	ETMR
GSM3453463_201194010151_R04C01	ETMR_C19MC	1	TRUE	ETMR
GSM3453464_201194010164_R01C01	ETMR_C19MC	1	TRUE	ETMR
GSM3927494_202250800063_R04C01	ETMR_Atyp	1	TRUE	ETMR
GSM4039321_201530480026_R01C01	ETMR_C19MC	0.97	TRUE	ETMR
GSM4039322_201876940206_R05C01	ETMR_C19MC	1	TRUE	ETMR
GSM4039324_203049640038_R01C01	ETMR_Atyp	0.99	TRUE	ETMR
GSM4039325_201876940206_R07C01	ETMR_C19MC	1	TRUE	ETMR
GSM4039326_203049640085_R08C01	ETMR_C19MC	1	TRUE	ETMR
GSM4039327_201876940206_R06C01	ETMR_C19MC	1	TRUE	ETMR
GSM4039328_203189480074_R04C01	ETMR_Atyp	1	TRUE	ETMR
GSM4039330_201868500126_R08C01	ETMR_C19MC	1	TRUE	ETMR
GSM4039333_201465830032_R01C01	ETMR_C19MC	1	TRUE	ETMR
GSM4618246_203723190041_R02C01	ETMR_Atyp	1	TRUE	ETMR
GSM4618247_203723190041_R08C01	ETMR_Atyp	1	TRUE	ETMR
GSM4886877_203218680043_R05C01	ETMR_C19MC	1	TRUE	ETMR
GSM4886878_203218680043_R07C01	ETMR_C19MC	1	TRUE	ETMR
GSM4886879_203218680043_R08C01	ETMR_Atyp	1	TRUE	ETMR
GSM4886880_203949840082_R07C01	ETMR_C19MC	1	TRUE	ETMR
GSM4886881_203218680043_R02C01	ETMR_C19MC	1	TRUE	ETMR
GSM4886883_203218680043_R04C01	ETMR_C19MC	1	TRUE	ETMR
GSM4886884_203949840082_R06C01	ETMR_C19MC	1	TRUE	ETMR
GSM4886885_203218680043_R06C01	ETMR_C19MC	1	TRUE	ETMR
GSM6629501_203179340004_R03C01	ETMR_C19MC	1	TRUE	ETMR
GSM6629598_203049640108_R01C01	ETMR_C19MC	1	TRUE	ETMR
GSM6629640_203048410167_R07C01	ETMR_C19MC	1	TRUE	ETMR
GSM6629800_202073190060_R04C01	ETMR_C19MC	1	TRUE	ETMR
GSM6629847_202292320101_R08C01	ETMR_C19MC	1	TRUE	ETMR
GSM6629852_202073190060_R06C01	ETMR_C19MC	1	TRUE	ETMR
GSM6629998_202292310028_R03C01	ETMR_C19MC	1	TRUE	ETMR
202273260054_R04C01	EWS	1	TRUE	EWS
205138640114_R01C01	EWS	0.97	TRUE	EWS
205138640114_R03C01	EWS	1	TRUE	EWS
205566000152_R05C01	EWS	1	TRUE	EWS
205624860143_R04C01	EWS	0.94	TRUE	EWS
205624860143_R07C01	EWS	1	TRUE	EWS
205624860161_R06C01	EWS	1	TRUE	EWS
205624900061_R03C01	EWS	1	TRUE	EWS
205657380008_R04C01	EWS	1	TRUE	EWS
205657380135_R04C01	EWS	1	TRUE	EWS
205657390087_R01C01	EWS	1	TRUE	EWS
205676380056_R04C01	EWS	0.92	TRUE	EWS
205676390133_R06C01	EWS	1	TRUE	EWS
205841340079_R07C01	EWS	1	TRUE	EWS
205982900155_R04C01	EWS	0.99	TRUE	EWS
206103240068_R02C01	EWS	0.98	TRUE	EWS
206103240091_R07C01	EWS	1	TRUE	EWS
206390560054_R03C01	EWS	1	TRUE	EWS
206390560054_R05C01	EWS	1	TRUE	EWS
206402350001_R02C01	EWS	1	TRUE	EWS
206402350001_R07C01	EWS	1	TRUE	EWS
206402350029_R01C01	EWS	0.99	TRUE	EWS
206535560090_R07C01	EWS	1	TRUE	EWS
207019360119_R01C01	EWS	1	TRUE	EWS
207019360144_R06C01	EWS	1	TRUE	EWS
GSM4180461_201876940215_R06C01	EWS	1	TRUE	EWS
GSM4180484_201530480042_R03C01	EWS	1	TRUE	EWS
GSM4180502_201533480049_R02C01	EWS	0.99	TRUE	EWS
GSM4180694_201414140038_R04C01	EWS	1	TRUE	EWS
GSM4180746_201247460060_R07C01	EWS	1	TRUE	EWS
GSM4180747_201194010136_R05C01	EWS	1	TRUE	EWS
GSM4180834_200889820088_R02C01	EWS	1	TRUE	EWS
GSM4180835_200889820088_R01C01	EWS	1	TRUE	EWS
GSM4181054_200848860109_R02C01	EWS	1	TRUE	EWS
GSM4181374_202128330225_R06C01	EWS	1	TRUE	EWS
GSM4181533_203273200231_R05C01	EWS	0.99	TRUE	EWS
GSM4181567_203253050163_R04C01	EWS	1	TRUE	EWS
GSM4181575_203049640065_R07C01	EWS	1	TRUE	EWS
GSM4181579_202292310026_R07C01	EWS	1	TRUE	EWS
GSM4181591_203218680020_R03C01	EWS	0.99	TRUE	EWS
GSM4181595_202250800101_R06C01	EWS	1	TRUE	EWS
GSM4181601_203049640106_R07C01	EWS	1	TRUE	EWS
GSM4181609_203197470212_R03C01	EWS	1	TRUE	EWS
GSM4181618_202250800155_R06C01	EWS	1	TRUE	EWS
GSM4181630_202176290155_R03C01	EWS	0.98	TRUE	EWS
GSM4181631_202176290055_R05C01	EWS	0.98	TRUE	EWS
GSM4181636_202292310113_R06C01	EWS	1	TRUE	EWS
GSM4181637_202292310052_R08C01	EWS	1	TRUE	EWS
GSM4181638_202259340132_R01C01	EWS	1	TRUE	EWS
GSM4181643_203253040147_R01C01	EWS	1	TRUE	EWS
GSM4181645_203175830101_R05C01	EWS	1	TRUE	EWS
GSM4181646_202292320021_R03C01	EWS	1	TRUE	EWS
GSM4181647_202292310003_R04C01	EWS	1	TRUE	EWS
GSM4181650_202176290155_R04C01	EWS	1	TRUE	EWS
GSM4181651_203218680006_R03C01	EWS	1	TRUE	EWS
GSM4181652_203033970041_R04C01	EWS	1	TRUE	EWS
GSM4181655_202279130017_R06C01	EWS	0.95	TRUE	EWS
GSM4181659_202259340130_R04C01	EWS	1	TRUE	EWS
GSM4181677_203049640078_R02C01	EWS	0.87	TRUE	EWS
GSM4181680_202292310113_R07C01	EWS	1	TRUE	EWS
GSM4181711_201465900036_R05C01	EWS	0.98	TRUE	EWS
GSM4181745_201465950024_R06C01	EWS	0.96	TRUE	EWS
GSM4181936_203033970134_R06C01	EWS	0.98	TRUE	EWS
GSM4181937_203033970144_R01C01	EWS	1	TRUE	EWS
GSM4181940_202250800170_R01C01	EWS	1	TRUE	EWS
GSM4181941_202148010087_R01C01	EWS	1	TRUE	EWS
GSM4181942_202292320030_R07C01	EWS	1	TRUE	EWS
GSM4181943_202073190116_R05C01	EWS	1	TRUE	EWS
GSM4181944_202292320023_R07C01	EWS	1	TRUE	EWS
GSM4181945_203033970154_R08C01	EWS	1	TRUE	EWS
GSM5707194_204384680076_R04C01	EWS	1	TRUE	EWS
GSM5707195_204316900127_R07C01	EWS	1	TRUE	EWS
GSM5866003_205617070152_R01C01	EWS	1	TRUE	EWS
GSM5866015_205724780127_R03C01	EWS	1	TRUE	EWS
201503670003_R07C01	DHG_G34	1	TRUE	DHG_G34
202827620019_R03C01	DHG_G34	1	TRUE	DHG_G34
203136010009_R07C01	DHG_G34	1	TRUE	DHG_G34
203136010098_R01C01	DHG_G34	1	TRUE	DHG_G34
203717910040_R06C01	DHG_G34	1	TRUE	DHG_G34
203723060005_R04C01	DHG_G34	1	TRUE	DHG_G34
203858570092_R03C01	DHG_G34	1	TRUE	DHG_G34
204071680138_R08C01	DHG_G34	1	TRUE	DHG_G34
204297420098_R01C01	DHG_G34	1	TRUE	DHG_G34
204949780084_R06C01	DHG_G34	1	TRUE	DHG_G34
204957740093_R05C01	DHG_G34	1	TRUE	DHG_G34
205121980079_R04C01	DHG_G34	1	TRUE	DHG_G34
205379750089_R06C01	DHG_G34	1	TRUE	DHG_G34
205379750105_R01C01	DHG_G34	1	TRUE	DHG_G34
205379750127_R01C01	DHG_G34	0.98	TRUE	DHG_G34
205567980166_R07C01	DHG_G34	1	TRUE	DHG_G34
205624860029_R01C01	DHG_G34	0.99	TRUE	DHG_G34
205624860106_R01C01	DHG_G34	0.85	TRUE	DHG_G34
205624900019_R01C01	DHG_G34	1	TRUE	DHG_G34
205624900023_R04C01	DHG_G34	1	TRUE	DHG_G34
205624900139_R07C01	DHG_G34	1	TRUE	DHG_G34
205624900161_R03C01	DHG_G34	1	TRUE	DHG_G34
205657380024_R01C01	DHG_G34	0.99	TRUE	DHG_G34
205657380174_R03C01	DHG_G34	0.99	TRUE	DHG_G34
205657390084_R05C01	DHG_G34	1	TRUE	DHG_G34
205722630040_R04C01	DHG_G34	1	TRUE	DHG_G34
205724770128_R03C01	DHG_G34	1	TRUE	DHG_G34
205751550153_R05C01	DHG_G34	1	TRUE	DHG_G34
205751550160_R08C01	DHG_G34	1	TRUE	DHG_G34
205756360169_R07C01	DHG_G34	1	TRUE	DHG_G34
205841330023_R08C01	DHG_G34	1	TRUE	DHG_G34
205848670057_R04C01	DHG_G34	1	TRUE	DHG_G34
205848670132_R08C01	DHG_G34	1	TRUE	DHG_G34
206095950023_R02C01	DHG_G34	1	TRUE	DHG_G34
206095950176_R02C01	DHG_G34	1	TRUE	DHG_G34
206382220130_R04C01	DHG_G34	1	TRUE	DHG_G34
206390560130_R08C01	DHG_G34	1	TRUE	DHG_G34
206390560164_R07C01	DHG_G34	1	TRUE	DHG_G34
206402350011_R03C01	DHG_G34	1	TRUE	DHG_G34
206402350061_R03C01	DHG_G34	1	TRUE	DHG_G34
206530730137_R04C01	DHG_G34	1	TRUE	DHG_G34
206530730145_R02C01	DHG_G34	1	TRUE	DHG_G34
206535560087_R05C01	DHG_G34	1	TRUE	DHG_G34
206535560102_R01C01	DHG_G34	1	TRUE	DHG_G34
206693330133_R08C01	DHG_G34	1	TRUE	DHG_G34
206699910114_R04C01	DHG_G34	1	TRUE	DHG_G34
206699910131_R06C01	DHG_G34	1	TRUE	DHG_G34
206699910154_R04C01	DHG_G34	1	TRUE	DHG_G34
206702460069_R08C01	DHG_G34	1	TRUE	DHG_G34
GSM3383396_200991630047_R01C01	DHG_G34	1	TRUE	DHG_G34
GSM6629251_203048410168_R04C01	DHG_G34	1	TRUE	DHG_G34
GSM6629289_202292320101_R06C01	DHG_G34	1	TRUE	DHG_G34
GSM6629380_202292310025_R02C01	DHG_G34	1	TRUE	DHG_G34
GSM6630031_200882160027_R02C01	DHG_G34	1	TRUE	DHG_G34
GSM6630127_201858500060_R01C01	DHG_G34	1	TRUE	DHG_G34
205537630102_R04C01	GBM_RTK1	1	TRUE	GBM_RTK1
203858570033_R07C01	CNS_BCOR_ITD	1	FALSE	x
204088140012_R03C01	CNS_BCOR_ITD	0.89	FALSE	x
204088140046_R08C01	CNS_BCOR_ITD	1	FALSE	x
204237150070_R05C01	CNS_BCOR_ITD	1	FALSE	x
205379750121_R03C01	CNS_BCOR_ITD	0.69	FALSE	x
205617080091_R02C01	NET_CXXC5	0.58	FALSE	x
205624860120_R07C01	CNS_BCOR_ITD	1	FALSE	x
205624870083_R05C01	CNS_BCOR_ITD	1	FALSE	x
205624900063_R03C01	CNS_BCOR_ITD	1	FALSE	x
205624900113_R04C01	CNS_BCOR_ITD	1	FALSE	x
205624900113_R06C01	CNS_BCOR_ITD	1	FALSE	x
205624900117_R05C01	CNS_BCOR_ITD	1	FALSE	x
205624900144_R04C01	CNS_BCOR_ITD	1	FALSE	x
205657380092_R01C01	CNS_BCOR_ITD	1	FALSE	x
205707910024_R03C01	CNS_BCOR_ITD	1	FALSE	x
205841320079_R02C01	CNS_BCOR_ITD	1	FALSE	x
205841320079_R06C01	CNS_BCOR_ITD	1	FALSE	x
205841330075_R02C01	CNS_BCOR_FUS	1	TRUE	CNS_BCOR
205848670007_R01C01	CNS_BCOR_ITD	0.99	FALSE	x
205848670007_R02C01	CNS_BCOR_FUS	1	TRUE	CNS_BCOR
206382220039_R07C01	CNS_BCOR_ITD	1	FALSE	x
206382220084_R03C01	CNS_BCOR_ITD	0.5	FALSE	x
206390560049_R07C01	CNS_BCOR_ITD	0.98	FALSE	x
206390560067_R05C01	CNS_BCOR_ITD	1	FALSE	x
206530740109_R02C01	NET_CXXC5	0.54	FALSE	x
206693330036_R02C01	CNS_BCOR_ITD	1	FALSE	x
206699910159_R06C01	CNS_BCOR_ITD	1	FALSE	x
GSM3983668_200992300053_R02C01	CNS_BCOR_ITD	0.99	FALSE	x
GSM4181532_203273630156_R07C01	CNS_BCOR_ITD	0.98	FALSE	x
GSM6630010_202292310045_R07C01	CNS_BCOR_ITD	1	FALSE	x
GSM6630015_200397860110_R02C01	CNS_BCOR_ITD	1	FALSE	x
GSM6630036_201465970011_R08C01	CNS_BCOR_ITD	1	FALSE	x
GSM6630089_3999078120_R01C01	CNS_BCOR_ITD	1	FALSE	x
GSM6630107_203049640057_R04C01	CNS_BCOR_ITD	1	FALSE	x
GSM6630201_202292320056_R08C01	CNS_BCOR_ITD	1	FALSE	x
201194010170_R04C01	ABM_MN1	1	TRUE	HGNET
202013790143_R07C01	ABM_MN1	1	TRUE	HGNET
203013220007_R01C01	ABM_MN1	1	TRUE	HGNET
203135920030_R03C01	ABM_MN1	1	TRUE	HGNET
203135920030_R04C01	ABM_MN1	1	TRUE	HGNET
203135920030_R05C01	ABM_MN1	1	TRUE	HGNET
203135920030_R06C01	ABM_MN1	1	TRUE	HGNET
203135920030_R07C01	ABM_MN1	1	TRUE	HGNET
203135920030_R08C01	ABM_MN1	1	TRUE	HGNET
203723190002_R04C01	ABM_MN1	0.98	TRUE	HGNET
203723190008_R08C01	ABM_MN1	1	TRUE	HGNET
203723190058_R03C01	ABM_MN1	1	TRUE	HGNET
204070090088_R06C01	ABM_MN1	0.99	TRUE	HGNET
204071680089_R07C01	ABM_MN1	1	TRUE	HGNET
204295600156_R07C01	ABM_MN1	1	TRUE	HGNET
204305120060_R03C01	ABM_MN1	1	TRUE	HGNET
204668820108_R04C01	ABM_MN1	1	TRUE	HGNET
205089030119_R06C01	ABM_MN1	1	TRUE	HGNET
205437180198_R04C01	ABM_MN1	0.97	TRUE	HGNET
205437180198_R08C01	ABM_MN1	0.93	TRUE	HGNET
205624870097_R05C01	ABM_MN1	1	TRUE	HGNET
205751550118_R05C01	ABM_MN1	1	TRUE	HGNET
205841320027_R01C01	ABM_MN1	0.98	TRUE	HGNET
205841320148_R02C01	ABM_MN1	0.99	TRUE	HGNET
205848670009_R03C01	ABM_MN1	1	TRUE	HGNET
205848670026_R07C01	ABM_MN1	0.77	FALSE	x
205848670131_R05C01	ABM_MN1	1	TRUE	HGNET
GSM3574318_201533610029_R07C01	ABM_MN1	1	TRUE	HGNET
GSM3574319_201050360040_R08C01	ABM_MN1	1	TRUE	HGNET
GSM3574320_201533610029_R03C01	ABM_MN1	1	TRUE	HGNET
GSM3574321_201050360040_R07C01	ABM_MN1	1	TRUE	HGNET
GSM3574322_201050360042_R03C01	ABM_MN1	1	TRUE	HGNET
GSM3574323_201533610029_R02C01	ABM_MN1	0.97	TRUE	HGNET
GSM4618231_203752100068_R05C01	ABM_MN1	0.99	TRUE	HGNET
GSM5575196_205437180096_R01C01	ABM_MN1	0.63	FALSE	x
GSM5575197_205437180096_R03C01	ABM_MN1	1	TRUE	HGNET
GSM5575198_205437180096_R04C01	ABM_MN1	0.98	TRUE	HGNET
GSM5575199_205437180096_R05C01	ABM_MN1	0.93	TRUE	HGNET
202816900089_R06C01	HMB	1	TRUE	HMB
202845060079_R04C01	HMB	1	TRUE	HMB
202852840102_R08C01	HMB	0.93	TRUE	HMB
202905580152_R06C01	HMB	0.94	TRUE	HMB
203135920030_R02C01	HMB	0.99	TRUE	HMB
203135920076_R02C01	HMB	1	TRUE	HMB
203962710152_R04C01	HMB	1	TRUE	HMB
204296590075_R03C01	HMB	0.99	TRUE	HMB
204668820108_R03C01	HMB	0.94	TRUE	HMB
204920840052_R06C01	HMB	1	TRUE	HMB
205003700092_R03C01	HMB	0.97	TRUE	HMB
205617090029_R06C01	HMB	0.85	TRUE	HMB
205624860167_R08C01	HMB	1	TRUE	HMB
205624870156_R02C01	HMB	0.89	TRUE	HMB
205624870156_R04C01	HMB	1	TRUE	HMB
205657380110_R08C01	HMB	0.88	TRUE	HMB
205722630040_R01C01	HMB	1	TRUE	HMB
205751550113_R07C01	HMB	0.18	FALSE	x
205771820068_R08C01	HMB	1	TRUE	HMB
205841320087_R03C01	HMB	1	TRUE	HMB
205848670064_R06C01	HMB	1	TRUE	HMB
205848670119_R06C01	HMB	1	TRUE	HMB
206084850013_R03C01	HMB	1	TRUE	HMB
206084850013_R04C01	HMB	1	TRUE	HMB
206100370148_R08C01	HMB	1	TRUE	HMB
206102330081_R02C01	HMB	1	TRUE	HMB
206530740041_R04C01	HMB	1	TRUE	HMB
206693330073_R02C01	HMB	1	TRUE	HMB
GSM5170574_202995850067_R01C01	NFIB_PLEX	0.17	FALSE	x
GSM6629883_202163110019_R02C01	HMB	1	TRUE	HMB
GSM6630149_201530490051_R08C01	HMB	1	TRUE	HMB
200784530099_R06C01	IHG	0.97	TRUE	IHG
200793820067_R08C01	IHG	0.99	TRUE	IHG
200793820098_R01C01	IHG	0.99	TRUE	IHG
200793820098_R02C01	IHG	1	TRUE	IHG
200793820098_R03C01	IHG	1	TRUE	IHG
200793820098_R04C01	IHG	1	TRUE	IHG
200793820098_R06C01	IHG	1	TRUE	IHG
200848860098_R03C01	DIG_DIA	0.59	FALSE	x
200991630004_R04C01	IHG	1	TRUE	IHG
201172580032_R01C01	IHG	1	TRUE	IHG
201194000039_R02C01	IHG	1	TRUE	IHG
201194000060_R07C01	IHG	1	TRUE	IHG
201414140107_R02C01	IHG	1	TRUE	IHG
201465930030_R03C01	IHG	0.96	TRUE	IHG
201465930030_R06C01	IHG	0.97	TRUE	IHG
201465950037_R06C01	IHG	1	TRUE	IHG
201496710060_R04C01	IHG	0.99	TRUE	IHG
201496710089_R03C01	IHG	1	TRUE	IHG
201496710089_R06C01	DIG_DIA	0.85	TRUE	DIG_DIA
201496710147_R07C01	IHG	0.98	TRUE	IHG
201530470010_R08C01	IHG	1	TRUE	IHG
201868500232_R01C01	IHG	1	TRUE	IHG
201904410001_R02C01	IHG	1	TRUE	IHG
201904650041_R02C01	IHG	0.99	TRUE	IHG
202013790143_R04C01	IHG	1	TRUE	IHG
202013790143_R08C01	IHG	1	TRUE	IHG
202047860090_R03C01	IHG	1	TRUE	IHG
202053820111_R04C01	IHG	1	TRUE	IHG
202053820111_R05C01	IHG	1	TRUE	IHG
202066270147_R07C01	IHG	0.98	TRUE	IHG
202066270147_R08C01	IHG	1	TRUE	IHG
202123800125_R05C01	IHG	1	TRUE	IHG
202128330115_R01C01	IHG	1	TRUE	IHG
202128330115_R02C01	IHG	1	TRUE	IHG
202128330115_R03C01	IHG	0.99	TRUE	IHG
202234390059_R04C01	GG	1	TRUE	GG
202234810050_R02C01	DIG_DIA	0.96	TRUE	DIG_DIA
202250800028_R04C01	IHG	0.99	TRUE	IHG
202259340141_R05C01	IHG	1	TRUE	IHG
202259350054_R06C01	IHG	0.98	TRUE	IHG
202259350187_R02C01	IHG	0.98	TRUE	IHG
202292320018_R05C01	IHG	0.99	TRUE	IHG
203049640036_R06C01	IHG	1	TRUE	IHG
203049640086_R04C01	IHG	0.95	TRUE	IHG
203175700022_R08C01	IHG	1	TRUE	IHG
203723190035_R04C01	IHG	1	TRUE	IHG
203858570067_R02C01	IHG	1	TRUE	IHG
203960330140_R08C01	NET_PATZ1	1	TRUE	NET_PATZ
204920840029_R06C01	IHG	1	TRUE	IHG
205003700092_R07C01	PA_INF	0.2	FALSE	x
205107400112_R03C01	IHG	0.95	TRUE	IHG
205117390145_R07C01	IHG	1	TRUE	IHG
205138640002_R02C01	IHG	1	TRUE	IHG
205138650112_R06C01	IHG	1	TRUE	IHG
205589730113_R06C01	IHG	1	TRUE	IHG
205589730113_R08C01	IHG	1	TRUE	IHG
205624870137_R03C01	GG	0.94	TRUE	GG
205624900019_R07C01	GG	0.99	TRUE	GG
205624900022_R07C01	IHG	1	TRUE	IHG
205624900023_R01C01	IHG	1	TRUE	IHG
205624900117_R04C01	IHG	1	TRUE	IHG
205624900125_R01C01	IHG	1	TRUE	IHG
205624900172_R04C01	IHG	1	TRUE	IHG
205624900173_R02C01	IHG	1	TRUE	IHG
205657380125_R08C01	IHG	1	TRUE	IHG
205707900107_R04C01	IHG	1	TRUE	IHG
205841320087_R01C01	IHG	1	TRUE	IHG
206382220052_R08C01	IHG	0.96	TRUE	IHG
206382220144_R06C01	IHG	1	TRUE	IHG
206402350044_R02C01	IHG	1	TRUE	IHG
206402350085_R03C01	IHG	1	TRUE	IHG
206402350085_R07C01	IHG	1	TRUE	IHG
206402350085_R08C01	IHG	1	TRUE	IHG
206430120135_R06C01	IHG	1	TRUE	IHG
206530730169_R04C01	IHG	0.91	TRUE	IHG
206535560091_R01C01	IHG	1	TRUE	IHG
206537460059_R03C01	IHG	0.99	TRUE	IHG
206537460104_R04C01	IHG	1	TRUE	IHG
206537470033_R05C01	IHG	0.92	TRUE	IHG
206693310158_R06C01	IHG	1	TRUE	IHG
206693330058_R06C01	IHG	1	TRUE	IHG
206702460099_R05C01	IHG	0.97	TRUE	IHG
GSM3983728_200992340060_R07C01	PLNTY	0.91	TRUE	PLNTY
GSM6629201_201858500055_R02C01	IHG	1	TRUE	IHG
GSM6751612_205555380065_R06C01	PLNTY	0.87	TRUE	PLNTY
200784530103_R02C01	DIG_DIA	1	TRUE	DIG_DIA
200784530103_R03C01	DIG_DIA	1	TRUE	DIG_DIA
201496710102_R03C01	DIG_DIA	1	TRUE	DIG_DIA
201496710147_R02C01	DIG_DIA	1	TRUE	DIG_DIA
201496850081_R04C01	DIG_DIA	1	TRUE	DIG_DIA
205138640002_R04C01	DIG_DIA	1	TRUE	DIG_DIA
205379750116_R02C01	DIG_DIA	1	TRUE	DIG_DIA
205841330076_R02C01	DIG_DIA	1	TRUE	DIG_DIA
206699910009_R07C01	DIG_DIA	1	TRUE	DIG_DIA
206702460169_R08C01	DIG_DIA	0.99	TRUE	DIG_DIA
201496850081_R05C01	DNET	0.99	TRUE	DNT
202234360002_R01C01	MYXGNT	0.97	TRUE	MYXGNT
202242420152_R03C01	MYXGNT	0.83	TRUE	MYXGNT
202242420152_R04C01	MYXGNT	0.94	TRUE	MYXGNT
202242420152_R06C01	DNET	1	TRUE	DNT
202242420152_R07C01	MYXGNT	0.95	TRUE	MYXGNT
202242420169_R02C01	DNET	0.9	TRUE	DNT
202242420169_R03C01	MYXGNT	0.81	TRUE	MYXGNT
202242420169_R04C01	MYXGNT	0.83	TRUE	MYXGNT
202259340051_R03C01	MYXGNT	0.77	FALSE	x
202818860113_R01C01	DNET	0.99	TRUE	DNT
202845060026_R07C01	DNET	0.95	TRUE	DNT
203136010140_R07C01	DNET	0.54	FALSE	x
203723050018_R06C01	DNET	1	TRUE	DNT
203723190026_R08C01	MYXGNT	0.8	FALSE	x
203960330012_R04C01	EVNCYT	1	TRUE	EVNCYT
203960330156_R03C01	MYXGNT	0.54	FALSE	x
204088140047_R03C01	DNET	0.98	TRUE	DNT
204305120043_R04C01	DNET	0.99	TRUE	DNT
204425710095_R01C01	DNET	1	TRUE	DNT
204551190106_R03C01	MYXGNT	0.57	FALSE	x
204667540097_R07C01	MYXGNT	0.89	TRUE	MYXGNT
204860510051_R08C01	EVNCYT	1	TRUE	EVNCYT
204860510077_R06C01	DNET	1	TRUE	DNT
204920840042_R04C01	DNET	0.73	FALSE	x
204957740099_R05C01	MYXGNT	0.53	FALSE	x
204957740149_R01C01	DNET	0.99	TRUE	DNT
205103220013_R02C01	MYXGNT	0.85	TRUE	MYXGNT
205103220145_R03C01	DNET	0.8	FALSE	x
205103220145_R07C01	DNET	1	TRUE	DNT
205107400120_R02C01	DNET	0.99	TRUE	DNT
205379750076_R08C01	DNET	0.99	TRUE	DNT
205379750115_R05C01	EVNCYT	1	TRUE	EVNCYT
205437180118_R08C01	DNET	0.92	TRUE	DNT
205566000058_R07C01	PGNT	0.92	FALSE	x
205617080103_R07C01	DNET	1	TRUE	DNT
205617090043_R02C01	MYXGNT	0.57	FALSE	x
205624880151_R03C01	PGNT	0.85	FALSE	x
205624900083_R04C01	MYXGNT	0.69	FALSE	x
205624900113_R01C01	DNET	1	TRUE	DNT
205624900113_R02C01	MYXGNT	0.58	FALSE	x
205624900113_R08C01	DNET	1	TRUE	DNT
205624900133_R05C01	DNET	1	TRUE	DNT
205648310114_R01C01	DNET	0.99	TRUE	DNT
205657380050_R06C01	DNET	1	TRUE	DNT
205657380050_R07C01	DNET	1	TRUE	DNT
205657380093_R05C01	DNET	1	TRUE	DNT
205657380093_R08C01	DNET	0.99	TRUE	DNT
205657390069_R07C01	EVNCYT	1	TRUE	EVNCYT
205676380056_R03C01	DNET	1	TRUE	DNT
205676380113_R01C01	DNET	1	TRUE	DNT
205676380113_R02C01	DNET	1	TRUE	DNT
205676380113_R04C01	DNET	1	TRUE	DNT
205707890103_R04C01	DNET	1	TRUE	DNT
205722630010_R06C01	EVNCYT	1	TRUE	EVNCYT
205722630113_R01C01	DNET	1	TRUE	DNT
205724770177_R03C01	DNET	0.88	TRUE	DNT
205841330047_R06C01	EVNCYT	1	TRUE	EVNCYT
206082540111_R04C01	DNET	1	TRUE	DNT
206082540131_R05C01	DNET	1	TRUE	DNT
206082540138_R03C01	MYXGNT	0.94	TRUE	MYXGNT
206084850003_R03C01	DNET	0.99	TRUE	DNT
206095950078_R06C01	MYXGNT	0.6	FALSE	x
206095950180_R06C01	MYXGNT	0.64	FALSE	x
206100370148_R02C01	DNET	0.99	TRUE	DNT
206382220019_R06C01	DNET	1	TRUE	DNT
206382220045_R05C01	DNET	0.99	TRUE	DNT
206530730086_R08C01	EVNCYT	1	TRUE	EVNCYT
206530730100_R06C01	EVNCYT	0.99	TRUE	EVNCYT
206530730140_R06C01	DNET	1	TRUE	DNT
206535560091_R05C01	DNET	0.99	TRUE	DNT
206537470033_R01C01	PGNT	0.92	FALSE	x
206699910046_R03C01	DNET	1	TRUE	DNT
206699910091_R01C01	EVNCYT	1	TRUE	EVNCYT
207019360024_R05C01	EVNCYT	1	TRUE	EVNCYT
GSM3983665_200992300044_R07C01	DNET	0.66	FALSE	x
GSM3983690_200992340023_R08C01	DNET	1	TRUE	DNT
GSM4618262_203723050029_R01C01	MYXGNT	0.83	TRUE	MYXGNT
GSM4618263_203723050029_R06C01	MYXGNT	0.92	TRUE	MYXGNT
GSM4622947_203293440110_R04C01	DNET	1	TRUE	DNT
GSM4622949_203293440110_R07C01	DNET	1	TRUE	DNT
GSM4622952_203293440115_R07C01	EVNCYT	1	TRUE	EVNCYT
GSM6629179_201904410001_R04C01	DNET	0.98	TRUE	DNT
GSM6629274_201533500009_R02C01	DNET	1	TRUE	DNT
GSM6629327_201194010126_R05C01	DNET	1	TRUE	DNT
GSM6629391_203049640108_R02C01	DNET	1	TRUE	DNT
GSM6629410_203049640072_R02C01	DNET	1	TRUE	DNT
GSM6629469_200397860038_R06C01	DNET	1	TRUE	DNT
GSM6629506_201194000067_R04C01	PA_CORT	1	TRUE	PA
GSM6629762_200397860103_R06C01	DNET	1	TRUE	DNT
GSM6629840_201858500060_R03C01	PGNT	0.9	FALSE	x
GSM6629910_203179340056_R03C01	DNET	1	TRUE	DNT
GSM6629927_202073220049_R03C01	DNET	0.99	TRUE	DNT
GSM6629976_200394970040_R05C02	DNET	1	TRUE	DNT
GSM6629989_200397860023_R06C02	DNET	1	TRUE	DNT
GSM6629992_201870620068_R01C01	PGNT	0.86	FALSE	x
GSM6630025_203033970008_R03C01	LGG_MYB_D	0.99	FALSE	x
203136010133_R07C01	GG	0.97	TRUE	GG
203715540083_R04C01	GG	1	TRUE	GG
203734300102_R04C01	GG	1	TRUE	GG
203960330140_R06C01	GG	0.99	TRUE	GG
204070090088_R03C01	GG	0.9	TRUE	GG
204088140012_R06C01	GG	1	TRUE	GG
204296590015_R03C01	GG	1	TRUE	GG
204668830105_R05C01	GG	0.94	TRUE	GG
204860670057_R06C01	GG	0.91	TRUE	GG
204920840132_R02C01	GG	1	TRUE	GG
204957740027_R08C01	GG	0.96	TRUE	GG
205103220145_R06C01	GG	0.96	TRUE	GG
205107400120_R01C01	GG	0.94	TRUE	GG
205122170055_R07C01	GG	0.82	TRUE	GG
205128000053_R06C01	GG	1	TRUE	GG
205379750004_R08C01	GG	0.96	TRUE	GG
205379750026_R07C01	GG	0.95	TRUE	GG
205379750048_R06C01	GG	1	TRUE	GG
205379750116_R05C01	GG	1	TRUE	GG
205437180118_R05C01	PLNTY	0.87	TRUE	PLNTY
205437180118_R06C01	GG	1	TRUE	GG
205567990034_R08C01	GG	0.75	FALSE	x
205624630037_R01C01	GG	0.99	TRUE	GG
205624860161_R04C01	GG	0.8	FALSE	x
205624870047_R03C01	GG	0.99	TRUE	GG
205624890042_R02C01	GG	0.99	TRUE	GG
205624890042_R05C01	GG	1	TRUE	GG
205624900074_R01C01	GG	1	TRUE	GG
205624900169_R02C01	GG	0.84	TRUE	GG
205657380092_R03C01	GG	0.9	TRUE	GG
205676380056_R07C01	GG	1	TRUE	GG
205707890108_R02C01	GG	1	TRUE	GG
205722630143_R06C01	GG	0.9	TRUE	GG
205751550136_R02C01	GG	0.9	TRUE	GG
205751550153_R06C01	GG	1	TRUE	GG
205756360085_R03C01	GG	1	TRUE	GG
205841320086_R07C01	GG	1	TRUE	GG
205848670009_R04C01	GG	0.91	TRUE	GG
206382220033_R04C01	GG	0.99	TRUE	GG
206382220064_R04C01	GG	0.99	TRUE	GG
206382220145_R01C01	GG	0.99	TRUE	GG
206390560103_R06C01	GG	0.96	TRUE	GG
206390560134_R05C01	GG	0.98	TRUE	GG
206402350056_R01C01	GG	1	TRUE	GG
206402350056_R07C01	GG	0.9	TRUE	GG
206530730129_R02C01	GG	0.99	TRUE	GG
206530730169_R07C01	GG	0.97	TRUE	GG
206535560101_R05C01	GG	0.98	TRUE	GG
206537470033_R08C01	GG	1	TRUE	GG
206693330042_R04C01	GG	0.92	TRUE	GG
206699910074_R06C01	GG	0.92	TRUE	GG
206699910078_R07C01	GG	0.99	TRUE	GG
206699910115_R05C01	GG	1	TRUE	GG
206699910115_R08C01	GG	0.98	TRUE	GG
207019360011_R05C01	GG	1	TRUE	GG
207019360028_R01C01	GG	0.89	TRUE	GG
207019360068_R02C01	GG	1	TRUE	GG
GSM3983687_200992340023_R05C01	GG	1	TRUE	GG
GSM3983697_200992340030_R07C01	GG	1	TRUE	GG
GSM3983702_200992340043_R05C01	PLNTY	0.98	TRUE	PLNTY
GSM3983734_201114430021_R05C01	GG	0.97	TRUE	GG
GSM3983742_201114440021_R06C01	PLNTY	0.89	TRUE	PLNTY
GSM3983769_201114440054_R07C01	GG	1	TRUE	GG
GSM3983800_201492560121_R06C01	GG	0.91	TRUE	GG
GSM5241453_204667540042_R01C01	GG	0.82	TRUE	GG
GSM5241455_204667540042_R03C01	GG	0.5	FALSE	x
GSM5241456_204667540042_R04C01	GG	0.87	TRUE	GG
GSM5241457_204667540042_R05C01	PLNTY	0.91	TRUE	PLNTY
GSM5241458_204667540042_R06C01	GG	0.56	FALSE	x
GSM5241459_204667540042_R07C01	GG	0.79	FALSE	x
GSM5241460_204667540042_R08C01	GG	0.76	FALSE	x
GSM5606089_203189480017_R01C01	GG	1	TRUE	GG
GSM6629212_203049640038_R05C01	GG	1	TRUE	GG
GSM6629570_201868500232_R04C01	GG	0.89	TRUE	GG
GSM6629625_202163110019_R01C01	GG	1	TRUE	GG
GSM6629634_202250800027_R06C01	GG	0.97	TRUE	GG
GSM6629737_202253670108_R08C01	GG	1	TRUE	GG
GSM6629760_202073220110_R08C01	GG	1	TRUE	GG
GSM6629775_203049640108_R06C01	GG	0.98	TRUE	GG
GSM6630086_202292320058_R05C01	GG	0.99	TRUE	GG
GSM6630190_200876170031_R02C01	GG	1	TRUE	GG
GSM6751590_203257030151_R03C01	GG	0.95	TRUE	GG
GSM6751592_202292310025_R04C01	GG	0.99	TRUE	GG
GSM6751593_203175830093_R06C01	GG	0.99	TRUE	GG
GSM6751605_206439840009_R06C01	GG	0.99	TRUE	GG
GSM6751606_203048410053_R02C01	GG	1	TRUE	GG
GSM6751607_203175700022_R01C01	GG	0.96	TRUE	GG
GSM6751609_203049640108_R05C01	GG	1	TRUE	GG
GSM6751611_206439840009_R03C01	GG	0.99	TRUE	GG
GSM6751613_205555380065_R04C01	GG	1	TRUE	GG
GSM6751622_203179340057_R01C01	GG	0.94	TRUE	GG
GSM6751629_203189480017_R02C01	GG	1	TRUE	GG
GSM6751635_203189480074_R07C01	PLNTY	0.94	TRUE	PLNTY
GSM6751650_203257030151_R02C01	GG	1	TRUE	GG
201516340007_R08C01	LGG_MYB_D	0.54	FALSE	x
202053820111_R06C01	LGG_MYB_D	0.98	FALSE	x
202234390059_R01C01	LGG_MYB_D	1	FALSE	x
202273260068_R01C01	LGG_MYB_D	0.93	FALSE	x
203715540049_R05C01	AG_MYB	1	TRUE	DG_MYB
203723050038_R08C01	LGG_MYB_D	0.96	FALSE	x
203960330042_R04C01	LGG_MYB_B	1	FALSE	x
204070090102_R04C01	LGG_MYB_D	0.45	FALSE	x
204088140046_R05C01	AG_MYB	1	TRUE	DG_MYB
204237150003_R08C01	AG_MYB	0.96	TRUE	DG_MYB
204296500001_R03C01	LGG_MYB_D	0.95	FALSE	x
204297420013_R06C01	LGG_MYB_B	1	FALSE	x
204920840132_R03C01	AG_MYB	0.94	TRUE	DG_MYB
204957750062_R01C01	LGG_MYB_D	0.92	FALSE	x
205138640021_R01C01	LGG_MYB_C	0.97	FALSE	x
205379750006_R07C01	LGG_MYB_D	1	FALSE	x
205567980088_R01C01	AG_MYB	1	TRUE	DG_MYB
205617080071_R08C01	AG_MYB	1	TRUE	DG_MYB
205624880055_R01C01	LGG_MYB_D	0.99	FALSE	x
205624880171_R04C01	LGG_MYB_D	1	FALSE	x
205624900013_R05C01	LGG_MYB_D	1	FALSE	x
205624900057_R02C01	AG_MYB	1	TRUE	DG_MYB
205624900079_R08C01	LGG_MYB_D	1	FALSE	x
205648310089_R05C01	AG_MYB	1	TRUE	DG_MYB
205707890145_R02C01	AG_MYB	1	TRUE	DG_MYB
205707900164_R07C01	LGG_MYB_D	1	FALSE	x
205722630067_R04C01	LGG_MYB_B	0.97	FALSE	x
205722630148_R03C01	LGG_MYB_D	0.98	FALSE	x
205722630148_R06C01	AG_MYB	0.71	FALSE	x
205751540076_R05C01	AG_MYB	0.73	FALSE	x
205848670026_R03C01	AG_MYB	1	TRUE	DG_MYB
205848670026_R08C01	AG_MYB	0.82	TRUE	DG_MYB
206082540126_R04C01	HGG_F	0.8	FALSE	x
206082540137_R01C01	LGG_MYB_C	0.49	FALSE	x
206382220073_R05C01	LGG_MYB_C	0.94	FALSE	x
206699910074_R08C01	LGG_MYB_C	1	FALSE	x
206699910098_R03C01	LGG_MYB_C	1	FALSE	x
206699910102_R04C01	LGG_MYB_D	0.97	FALSE	x
206699910155_R02C01	AG_MYB	1	TRUE	DG_MYB
206699910182_R05C01	AG_MYB	1	TRUE	DG_MYB
206702460119_R01C01	AG_MYB	1	TRUE	DG_MYB
207019360054_R03C01	LGG_MYB_D	1	FALSE	x
207019360054_R08C01	LGG_MYB_B	1	FALSE	x
GSM3983786_201490020103_R08C01	LGG_MYB_D	0.88	FALSE	x
GSM3983809_201492560155_R08C01	LGG_MYB_D	1	FALSE	x
GSM4047407_200848860122_R07C01	LGG_MYB_C	1	FALSE	x
GSM4047408_200784530007_R01C01	LGG_MYB_C	1	FALSE	x
GSM4047417_200783410062_R04C01	LGG_MYB_C	1	FALSE	x
GSM4047421_201465970012_R02C01	LGG_MYB_C	1	FALSE	x
GSM4047423_200876170027_R08C01	LGG_MYB_C	1	FALSE	x
GSM4047424_200992280003_R02C01	LGG_MYB_C	1	FALSE	x
GSM4047427_200992280003_R03C01	LGG_MYB_C	1	FALSE	x
GSM4047430_200790260059_R06C01	LGG_MYB_C	1	FALSE	x
GSM4618248_203723180102_R01C01	LGG_MYB_C	0.84	FALSE	x
GSM5606109_203197470213_R08C01	AG_MYB	0.97	TRUE	DG_MYB
GSM6629169_200772270008_R03C01	LGG_MYB_D	1	FALSE	x
GSM6629468_201490030171_R03C01	LGG_MYB_B	1	FALSE	x
GSM6629645_3998568066_R06C02	AG_MYB	0.91	TRUE	DG_MYB
GSM6629861_202176290101_R04C01	LGG_MYB_D	1	FALSE	x
GSM6630014_200772280006_R03C01	LGG_MYB_D	1	FALSE	x
GSM6751668_203257030151_R07C01	AG_MYB	1	TRUE	DG_MYB
203723050038_R02C01	RGNT	1	TRUE	RGNT
204097730029_R01C01	RGNT	1	TRUE	RGNT
205566000010_R01C01	RGNT	0.99	TRUE	RGNT
205589730018_R04C01	RGNT	1	TRUE	RGNT
205624860109_R06C01	RGNT	0.99	TRUE	RGNT
205624880169_R04C01	RGNT	1	TRUE	RGNT
205624900062_R05C01	PA_INF	0.73	FALSE	x
205624900125_R05C01	RGNT	0.98	TRUE	RGNT
205657380173_R07C01	RGNT	1	TRUE	RGNT
205676390163_R03C01	RGNT	1	TRUE	RGNT
205722630067_R05C01	RGNT	1	TRUE	RGNT
205751550136_R07C01	RGNT	0.95	TRUE	RGNT
205756360167_R02C01	RGNT	1	TRUE	RGNT
206390560103_R04C01	RGNT	1	TRUE	RGNT
206402350026_R01C01	RGNT	1	TRUE	RGNT
206535560127_R03C01	RGNT	1	TRUE	RGNT
207019360014_R02C01	RGNT	1	TRUE	RGNT
GSM2941415_9444374134_R01C02	RGNT	0.31	TRUE	DNT
GSM4622929_203287590136_R03C01	RGNT	1	TRUE	RGNT
GSM4622931_203287590071_R04C01	RGNT	1	TRUE	RGNT
GSM4622932_203293440002_R05C01	RGNT	1	TRUE	RGNT
GSM4622935_203293440002_R06C01	RGNT	0.99	TRUE	RGNT
GSM4622936_203287590071_R08C01	RGNT	1	TRUE	RGNT
GSM4622937_203293440115_R02C01	RGNT	1	TRUE	RGNT
GSM4622938_203293440002_R04C01	RGNT	0.94	TRUE	RGNT
GSM6629415_200992270032_R05C01	RGNT	0.68	FALSE	x
202047860040_R07C01	SEGA	1	TRUE	SEGA
204668830104_R08C01	SEGA	1	TRUE	SEGA
204949780002_R02C01	SEGA	1	TRUE	SEGA
205090550098_R04C01	SEGA	0.92	TRUE	SEGA
205624860020_R02C01	SEGA	1	TRUE	SEGA
205624860102_R06C01	SEGA	1	TRUE	SEGA
205624870061_R03C01	SEGA	1	TRUE	SEGA
205624870061_R07C01	SEGA	1	TRUE	SEGA
205624870062_R07C01	SEGA	1	TRUE	SEGA
205657380008_R08C01	SEGA	0.96	TRUE	SEGA
205657380112_R01C01	SEGA	0.98	TRUE	SEGA
205657380112_R05C01	SEGA	1	TRUE	SEGA
205676390004_R03C01	SEGA	0.97	TRUE	SEGA
205676390163_R01C01	SEGA	0.93	TRUE	SEGA
205751550137_R03C01	SEGA	0.99	TRUE	SEGA
205756360085_R08C01	SEGA	1	TRUE	SEGA
206382220079_R03C01	SEGA	1	TRUE	SEGA
206702460119_R04C01	SEGA	1	TRUE	SEGA
206702460142_R01C01	SEGA	1	TRUE	SEGA
GSM6629482_201869690147_R06C01	SEGA	1	TRUE	SEGA
GSM6629748_203049640124_R04C01	SEGA	1	TRUE	SEGA
GSM6629888_202093110068_R01C01	SEGA	0.98	TRUE	SEGA
206699910183_R02C01	LIPN	1	TRUE	LIPN
GSM2403844_9305651037_R01C01	LIPN	1	TRUE	LIPN
GSM2404121_9379086132_R03C02	LIPN	1	TRUE	LIPN
GSM2404189_9376538149_R03C02	LIPN	1	TRUE	LIPN
GSM2404293_9407201028_R02C02	LIPN	1	TRUE	LIPN
GSM2404554_9553932053_R04C02	LIPN	1	TRUE	LIPN
GSM2404565_9553932123_R02C02	LIPN	1	TRUE	LIPN
GSM2404724_9741950101_R02C01	LIPN	1	TRUE	LIPN
GSM2405592_3999078079_R04C01	LIPN	1	TRUE	LIPN
GSM2405616_3998523002_R03C02	LIPN	1	TRUE	LIPN
GSM2405641_101231000014_R01C02	LIPN	1	TRUE	LIPN
GSM2940914_200400320088_R01C02	LIPN	1	TRUE	LIPN
201438350015_R05C01	DLBCL	0.93	TRUE	DLBCL
201438350029_R03C01	DLBCL	1	TRUE	DLBCL
201438350029_R06C01	DLBCL	1	TRUE	DLBCL
201438350083_R01C01	DLBCL	1	TRUE	DLBCL
201438350083_R07C01	DLBCL	1	TRUE	DLBCL
201438350165_R01C01	DLBCL	1	TRUE	DLBCL
202073180022_R01C01	DLBCL	0.99	TRUE	DLBCL
202073180022_R03C01	DLBCL	0.99	TRUE	DLBCL
202073180022_R04C01	DLBCL	0.99	TRUE	DLBCL
202073180022_R05C01	DLBCL	0.96	TRUE	DLBCL
202073180022_R08C01	DLBCL	1	TRUE	DLBCL
203049640001_R04C01	DLBCL	1	TRUE	DLBCL
203049640001_R05C01	DLBCL	1	TRUE	DLBCL
203049640001_R06C01	DLBCL	1	TRUE	DLBCL
203049640001_R07C01	DLBCL	1	TRUE	DLBCL
203049640001_R08C01	DLBCL	1	TRUE	DLBCL
203049640002_R01C01	DLBCL	1	TRUE	DLBCL
203049640002_R02C01	DLBCL	1	TRUE	DLBCL
203049640002_R03C01	DLBCL	0.98	TRUE	DLBCL
203049640002_R04C01	DLBCL	0.95	TRUE	DLBCL
203049640002_R05C01	DLBCL	1	TRUE	DLBCL
203049640002_R06C01	DLBCL	1	TRUE	DLBCL
203049640002_R07C01	DLBCL	1	TRUE	DLBCL
203049640002_R08C01	DLBCL	1	TRUE	DLBCL
203049640003_R01C01	DLBCL	1	TRUE	DLBCL
203049640003_R02C01	DLBCL	1	TRUE	DLBCL
203049640003_R03C01	DLBCL	1	TRUE	DLBCL
203049640003_R04C01	DLBCL	1	TRUE	DLBCL
203049640003_R05C01	DLBCL	1	TRUE	DLBCL
203049640003_R06C01	DLBCL	1	TRUE	DLBCL
203049640003_R07C01	DLBCL	1	TRUE	DLBCL
203175830024_R05C01	DLBCL	1	TRUE	DLBCL
203175830024_R06C01	DLBCL	0.99	TRUE	DLBCL
203175830024_R08C01	DLBCL	1	TRUE	DLBCL
203175830028_R04C01	DLBCL	1	TRUE	DLBCL
203259190042_R03C01	DLBCL	0.97	TRUE	DLBCL
203259190042_R04C01	DLBCL	1	TRUE	DLBCL
203259190042_R05C01	DLBCL	1	TRUE	DLBCL
203259190042_R06C01	DLBCL	1	TRUE	DLBCL
203259190042_R07C01	DLBCL	0.98	TRUE	DLBCL
203259190042_R08C01	DLBCL	1	TRUE	DLBCL
203259190050_R01C01	DLBCL	1	TRUE	DLBCL
203259190050_R02C01	DLBCL	1	TRUE	DLBCL
203259190050_R03C01	DLBCL	1	TRUE	DLBCL
203259190050_R04C01	DLBCL	1	TRUE	DLBCL
203259190050_R05C01	DLBCL	1	TRUE	DLBCL
203259190050_R06C01	DLBCL	1	TRUE	DLBCL
203259190050_R07C01	DLBCL	1	TRUE	DLBCL
203259190050_R08C01	DLBCL	0.97	TRUE	DLBCL
203259190057_R01C01	DLBCL	0.99	TRUE	DLBCL
203259190057_R02C01	DLBCL	1	TRUE	DLBCL
203259190057_R03C01	DLBCL	1	TRUE	DLBCL
203259190057_R04C01	DLBCL	1	TRUE	DLBCL
203259190057_R05C01	DLBCL	0.95	TRUE	DLBCL
203259190057_R06C01	DLBCL	1	TRUE	DLBCL
203730640105_R01C01	DLBCL	1	TRUE	DLBCL
205379750043_R03C01	DLBCL	0.95	TRUE	DLBCL
205379750063_R02C01	DLBCL	0.9	TRUE	DLBCL
205379750080_R01C01	DLBCL	0.99	TRUE	DLBCL
205379750080_R06C01	DLBCL	0.88	TRUE	DLBCL
206530740029_R03C01	DLBCL	1	TRUE	DLBCL
206530740105_R03C01	DLBCL	0.99	TRUE	DLBCL
206535560158_R07C01	DLBCL	0.93	TRUE	DLBCL
206693330173_R05C01	DLBCL	0.99	TRUE	DLBCL
206693330173_R07C01	DLBCL	0.92	TRUE	DLBCL
202852840078_R02C01	MB_WNT	1	TRUE	MB_WNT
203734300136_R03C01	MB_WNT	1	TRUE	MB_WNT
204088140047_R05C01	MB_WNT	1	TRUE	MB_WNT
204088140047_R07C01	MB_WNT	1	TRUE	MB_WNT
204668830105_R01C01	MB_WNT	0.98	TRUE	MB_WNT
205107400071_R05C01	MB_WNT	1	TRUE	MB_WNT
205107400114_R04C01	MB_WNT	0.99	TRUE	MB_WNT
205121980082_R02C01	MB_WNT	1	TRUE	MB_WNT
205138640035_R02C01	MB_WNT	1	TRUE	MB_WNT
205379750027_R05C01	MB_WNT	1	TRUE	MB_WNT
205379750089_R01C01	MB_WNT	1	TRUE	MB_WNT
205379750135_R03C01	MB_WNT	1	TRUE	MB_WNT
205566000152_R02C01	MB_WNT	1	TRUE	MB_WNT
205589730145_R01C01	MB_WNT	1	TRUE	MB_WNT
205617080071_R05C01	MB_WNT	1	TRUE	MB_WNT
205624860047_R07C01	MB_WNT	1	TRUE	MB_WNT
205624860155_R07C01	MB_WNT	1	TRUE	MB_WNT
205657380008_R01C01	MB_WNT	1	TRUE	MB_WNT
205657380102_R07C01	MB_WNT	1	TRUE	MB_WNT
205676380032_R04C01	MB_WNT	1	TRUE	MB_WNT
205676390146_R01C01	MB_WNT	1	TRUE	MB_WNT
205676390146_R07C01	MB_WNT	1	TRUE	MB_WNT
205722630067_R06C01	MB_WNT	1	TRUE	MB_WNT
205751540179_R03C01	MB_WNT	1	TRUE	MB_WNT
205756360105_R03C01	MB_WNT	1	TRUE	MB_WNT
205848670007_R08C01	MB_WNT	1	TRUE	MB_WNT
205848670012_R06C01	MB_WNT	0.99	TRUE	MB_WNT
205848670036_R02C01	MB_WNT	1	TRUE	MB_WNT
205848670057_R07C01	MB_WNT	1	TRUE	MB_WNT
206082540111_R03C01	MB_WNT	1	TRUE	MB_WNT
206084850033_R06C01	MB_WNT	1	TRUE	MB_WNT
206095950017_R05C01	MB_WNT	1	TRUE	MB_WNT
206382220079_R08C01	MB_WNT	1	TRUE	MB_WNT
206382220143_R07C01	MB_WNT	1	TRUE	MB_WNT
206382220179_R05C01	MB_WNT	1	TRUE	MB_WNT
206390560049_R01C01	MB_WNT	1	TRUE	MB_WNT
206390560071_R03C01	MB_WNT	0.97	TRUE	MB_WNT
206390560077_R07C01	MB_WNT	0.92	TRUE	MB_WNT
206390560101_R08C01	MB_WNT	1	TRUE	MB_WNT
206390560164_R02C01	MB_WNT	1	TRUE	MB_WNT
206402350001_R04C01	MB_WNT	1	TRUE	MB_WNT
206402350011_R08C01	MB_WNT	1	TRUE	MB_WNT
206402350020_R04C01	MB_WNT	1	TRUE	MB_WNT
206402350041_R05C01	MB_WNT	1	TRUE	MB_WNT
206402350049_R07C01	MB_WNT	1	TRUE	MB_WNT
206402350086_R04C01	MB_WNT	1	TRUE	MB_WNT
206430120113_R06C01	MB_WNT	0.99	TRUE	MB_WNT
206430120127_R07C01	MB_WNT	1	TRUE	MB_WNT
206535560100_R01C01	MB_WNT	1	TRUE	MB_WNT
206535560100_R03C01	MB_WNT	1	TRUE	MB_WNT
206693310083_R06C01	MB_WNT	1	TRUE	MB_WNT
206699910035_R08C01	MB_WNT	1	TRUE	MB_WNT
206699910137_R06C01	MB_WNT	1	TRUE	MB_WNT
206699910137_R08C01	MB_WNT	1	TRUE	MB_WNT
206702460142_R04C01	MB_WNT	1	TRUE	MB_WNT
207019360028_R08C01	MB_WNT	1	TRUE	MB_WNT
GSM2260843_8942326054_R03C02	MB_MYO	1	FALSE	x
GSM2260913_7973219045_R02C02	MB_MYO	1	FALSE	x
GSM2261029_7973219003_R01C01	MB_MYO	1	FALSE	x
GSM2261044_7810920080_R04C01	MB_MYO	1	FALSE	x
GSM2942348_200392810168_R03C01	MB_WNT	1	TRUE	MB_WNT
GSM2942349_200392810067_R02C01	MB_WNT	1	TRUE	MB_WNT
GSM2942350_200392810202_R03C01	MB_WNT	1	TRUE	MB_WNT
GSM2942351_200627670055_R04C01	MB_WNT	1	TRUE	MB_WNT
GSM2942352_200627670037_R07C01	MB_WNT	1	TRUE	MB_WNT
GSM3927496_200654520049_R06C01	MB_WNT	1	TRUE	MB_WNT
GSM4233109_200928190094_R01C01	MB_WNT	1	TRUE	MB_WNT
GSM4233118_200928190156_R02C01	MB_WNT	1	TRUE	MB_WNT
GSM4233123_200928190156_R07C01	MB_WNT	1	TRUE	MB_WNT
GSM4233147_203219650170_R04C01	MB_WNT	1	TRUE	MB_WNT
GSM4466828_201980430140_R04C01	MB_WNT	1	TRUE	MB_WNT
GSM4719029_203960330062_R07C01	MB_WNT	1	TRUE	MB_WNT
GSM6629139_202931510126_R06C01	MB_WNT	0.99	TRUE	MB_WNT
GSM6629210_202250800108_R05C01	MB_WNT	1	TRUE	MB_WNT
GSM6629373_203179340004_R05C01	MB_WNT	1	TRUE	MB_WNT
GSM6629392_201465830032_R05C01	MB_WNT	1	TRUE	MB_WNT
GSM6629443_203049640055_R07C01	MB_WNT	1	TRUE	MB_WNT
GSM6629673_203034110086_R07C01	MB_WNT	1	TRUE	MB_WNT
GSM6629754_200397860039_R04C01	MB_WNT	1	TRUE	MB_WNT
GSM6629834_201868500038_R08C01	MB_WNT	0.93	TRUE	MB_WNT
GSM6629903_202073210084_R04C01	MB_WNT	1	TRUE	MB_WNT
GSM6629912_200394970045_R01C01	MB_WNT	0.98	TRUE	MB_WNT
GSM6629972_201492560051_R08C01	MB_WNT	1	TRUE	MB_WNT
GSM6630105_200397860003_R01C01	MB_WNT	1	TRUE	MB_WNT
GSM6630110_201465960030_R04C01	MB_WNT	1	TRUE	MB_WNT
GSM6630124_200793300001_R01C01	MB_WNT	1	TRUE	MB_WNT
GSM6630160_203049640036_R05C01	MB_WNT	1	TRUE	MB_WNT
200550940005_R07C01	MET_MEL	0.98	TRUE	MET_MEL
200550940005_R08C01	MET_MEL	0.95	TRUE	MET_MEL
202827620070_R08C01	MET_MEL	1	TRUE	MET_MEL
205003700062_R06C01	MET_MEL	0.97	TRUE	MET_MEL
205138640081_R08C01	MET_MEL	0.92	TRUE	MET_MEL
206082540126_R06C01	MET_MEL	1	TRUE	MET_MEL
206530740067_R08C01	MET_MEL	0.98	TRUE	MET_MEL
206530740084_R06C01	MET_MEL	1	TRUE	MET_MEL
206535560078_R06C01	MET_MEL	0.96	TRUE	MET_MEL
206699910099_R03C01	MET_MEL	0.92	TRUE	MET_MEL
3999997079_R03C02	MET_MEL	0.25	FALSE	x
6057833142_R03C02	MET_MEL	0.24	FALSE	x
6229009066_R01C01	MET_MEL	0.56	FALSE	x
7786923105_R03C01	MET_MEL	0.24	FALSE	x
7796806055_R01C01	MET_MEL	0.67	FALSE	x
7796806090_R01C01	MET_MEL	0.24	FALSE	x
7796806090_R02C01	MET_MEL	0.19	FALSE	x
GSM3067486_201247520010_R03C01	MET_MEL	1	TRUE	MET_MEL
GSM3067510_201247520028_R03C01	MET_MEL	0.95	TRUE	MET_MEL
GSM3488406_202073210098_R02C01	MET_MEL	1	TRUE	MET_MEL
GSM3902416_202284800102_R04C01	MET_MEL	1	TRUE	MET_MEL
GSM3908085_202775280093_R06C01	MET_MEL	0.93	TRUE	MET_MEL
GSM3908090_202775280102_R01C01	MET_MEL	1	TRUE	MET_MEL
GSM3908091_202764140099_R06C01	MET_MEL	1	TRUE	MET_MEL
GSM3908092_202764140099_R07C01	MET_MEL	1	TRUE	MET_MEL
GSM3908093_202775280160_R05C01	MET_MEL	1	TRUE	MET_MEL
GSM3908095_202775280100_R05C01	MET_MEL	1	TRUE	MET_MEL
GSM3908109_202775280108_R04C01	MET_MEL	0.96	TRUE	MET_MEL
GSM3908110_202775280102_R07C01	MET_MEL	1	TRUE	MET_MEL
GSM3908112_202775280102_R02C01	MET_MEL	0.98	TRUE	MET_MEL
GSM3908123_202775280160_R03C01	MET_MEL	0.99	TRUE	MET_MEL
GSM3908125_202775280100_R08C01	MET_MEL	0.97	TRUE	MET_MEL
GSM3908131_202775280152_R01C01	MET_MEL	0.97	TRUE	MET_MEL
GSM5390633_203810690157_R06C01	MET_MEL	0.99	TRUE	MET_MEL
GSM5390636_203810690146_R04C01	MET_MEL	0.96	TRUE	MET_MEL
GSM5390642_203867050049_R06C01	MET_MEL	1	TRUE	MET_MEL
GSM5390643_203668660066_R02C01	MET_MEL	1	TRUE	MET_MEL
GSM5390646_203866300142_R04C01	MET_MEL	1	TRUE	MET_MEL
GSM5390648_203810690143_R06C01	MET_MEL	0.98	TRUE	MET_MEL
GSM5390651_203998250004_R03C01	MET_MEL	1	TRUE	MET_MEL
GSM5390653_203806760155_R01C01	MET_MEL	0.98	TRUE	MET_MEL
GSM5390654_203866300142_R02C01	MET_MEL	1	TRUE	MET_MEL
GSM5390655_203810690016_R04C01	MET_MEL	1	TRUE	MET_MEL
GSM5390668_203748260079_R03C01	MET_MEL	0.96	TRUE	MET_MEL
GSM5390670_202760950025_R02C01	MET_MEL	1	TRUE	MET_MEL
GSM5390674_203982200155_R01C01	MET_MEL	1	TRUE	MET_MEL
GSM5390678_202760950025_R01C01	MET_MEL	1	TRUE	MET_MEL
GSM5390679_203866300105_R04C01	MET_MEL	1	TRUE	MET_MEL
GSM5390680_203982200155_R02C01	MET_MEL	1	TRUE	MET_MEL
GSM5390681_202995850037_R04C01	MET_MEL	1	TRUE	MET_MEL
GSM5390683_203866300080_R06C01	MET_MEL	1	TRUE	MET_MEL
GSM5390685_203810690078_R02C01	MET_MEL	1	TRUE	MET_MEL
GSM5390686_202995850067_R06C01	MET_MEL	0.99	TRUE	MET_MEL
GSM5390688_203810690146_R06C01	MET_MEL	0.99	TRUE	MET_MEL
GSM5390690_203810690078_R04C01	MET_MEL	0.97	TRUE	MET_MEL
GSM5390691_203982200156_R01C01	MET_MEL	0.99	TRUE	MET_MEL
GSM5390693_203866300058_R05C01	MET_MEL	1	TRUE	MET_MEL
GSM5390694_204073520007_R05C01	MET_MEL	0.99	TRUE	MET_MEL
GSM5390695_203748260052_R06C01	MET_MEL	1	TRUE	MET_MEL
GSM5390696_203748260079_R01C01	MET_MEL	1	TRUE	MET_MEL
GSM5390697_203866300142_R06C01	MET_MEL	1	TRUE	MET_MEL
GSM5390701_203927450026_R01C01	MET_MEL	1	TRUE	MET_MEL
GSM5390703_202787550069_R06C01	MET_MEL	1	TRUE	MET_MEL
GSM5390704_203810690096_R05C01	MET_MEL	1	TRUE	MET_MEL
GSM5390705_203866300001_R08C01	MET_MEL	0.98	TRUE	MET_MEL
GSM5390713_203774250108_R04C01	MET_MEL	1	TRUE	MET_MEL
GSM5390714_203866300003_R01C01	MET_MEL	0.99	TRUE	MET_MEL
GSM5390715_203755080028_R04C01	MET_MEL	0.96	TRUE	MET_MEL
GSM5390718_203810690143_R04C01	MET_MEL	1	TRUE	MET_MEL
GSM5390719_203810690119_R04C01	MET_MEL	0.96	TRUE	MET_MEL
GSM5390720_202760950086_R03C01	MET_MEL	0.99	TRUE	MET_MEL
GSM5390721_203748260079_R07C01	MET_MEL	1	TRUE	MET_MEL
GSM5390722_204073510073_R01C01	MET_MEL	1	TRUE	MET_MEL
GSM5390724_204073520007_R07C01	MET_MEL	0.96	TRUE	MET_MEL
GSM5390725_203866300138_R01C01	MET_MEL	1	TRUE	MET_MEL
GSM5390730_203810690078_R06C01	MET_MEL	1	TRUE	MET_MEL
GSM5390745_203748260079_R05C01	MET_MEL	0.95	TRUE	MET_MEL
GSM5390747_203810640095_R02C01	MET_MEL	0.97	TRUE	MET_MEL
GSM5390748_203810690095_R01C01	MET_MEL	0.97	TRUE	MET_MEL
GSM5390750_203550290069_R03C01	MET_MEL	0.99	TRUE	MET_MEL
GSM5390752_203774250108_R02C01	MET_MEL	1	TRUE	MET_MEL
GSM5390753_203810690044_R05C01	MET_MEL	1	TRUE	MET_MEL
GSM5390755_203810690044_R06C01	MET_MEL	1	TRUE	MET_MEL
GSM5390756_203821710014_R06C01	MET_MEL	0.98	TRUE	MET_MEL
GSM5390758_203810690146_R02C01	MET_MEL	0.99	TRUE	MET_MEL
GSM5707227_203821710045_R01C01	MET_MEL	1	TRUE	MET_MEL
GSM5707228_203998250121_R02C01	MET_MEL	0.99	TRUE	MET_MEL
GSM5707229_203755080048_R06C01	MET_MEL	0.98	TRUE	MET_MEL
GSM5707231_203806760155_R05C01	MET_MEL	0.91	TRUE	MET_MEL
GSM5707232_203755080048_R02C01	MET_MEL	1	TRUE	MET_MEL
GSM5707233_203755080015_R08C01	MET_MEL	0.95	TRUE	MET_MEL
GSM5707234_203755080028_R06C01	MET_MEL	1	TRUE	MET_MEL
GSM5707235_203755080028_R02C01	MET_MEL	1	TRUE	MET_MEL
GSM5707237_203755080029_R04C01	MET_MEL	1	TRUE	MET_MEL
GSM5707238_202995850037_R03C01	MET_MEL	1	TRUE	MET_MEL
GSM5707239_204316900127_R04C01	MET_MEL	1	TRUE	MET_MEL
GSM5707240_203998250121_R08C01	MET_MEL	0.97	TRUE	MET_MEL
GSM5707241_202995850038_R01C01	MET_MEL	1	TRUE	MET_MEL
GSM5707243_202790040027_R06C01	MET_MEL	1	TRUE	MET_MEL
GSM5707245_203755080015_R02C01	MET_MEL	1	TRUE	MET_MEL
GSM5865980_205624890096_R05C01	MET_MEL	1	TRUE	MET_MEL
GSM5865985_205624890080_R07C01	MET_MEL	0.98	TRUE	MET_MEL
GSM6160616_201490020208_R05C01	MET_MEL	1	TRUE	MET_MEL
GSM6160617_201490020208_R06C01	MET_MEL	0.98	TRUE	MET_MEL
GSM6160618_201490020208_R07C01	MET_MEL	1	TRUE	MET_MEL
GSM6160619_201490020208_R03C01	MET_MEL	1	TRUE	MET_MEL
GSM6160620_201490020208_R04C01	MET_MEL	1	TRUE	MET_MEL
GSM6160621_201490020150_R05C01	MET_MEL	1	TRUE	MET_MEL
GSM6160622_201490020150_R06C01	MET_MEL	1	TRUE	MET_MEL
GSM6160623_201490020150_R02C01	MET_MEL	1	TRUE	MET_MEL
GSM6160624_201490020150_R03C01	MET_MEL	1	TRUE	MET_MEL
GSM6160625_201490020150_R04C01	MET_MEL	1	TRUE	MET_MEL
GSM6160626_201490020144_R07C01	MET_MEL	1	TRUE	MET_MEL
GSM6160627_201490020144_R08C01	MET_MEL	0.97	TRUE	MET_MEL
GSM6160628_201490020150_R01C01	MET_MEL	0.96	TRUE	MET_MEL
GSM6160629_201490020171_R04C01	MET_MEL	1	TRUE	MET_MEL
GSM6160630_201490020144_R05C01	MET_MEL	1	TRUE	MET_MEL
GSM6160631_201490020144_R06C01	MET_MEL	1	TRUE	MET_MEL
GSM6160632_201490020144_R02C01	MET_MEL	1	TRUE	MET_MEL
GSM6160634_201490020144_R04C01	MET_MEL	1	TRUE	MET_MEL
GSM6160635_201490020137_R08C01	MET_MEL	1	TRUE	MET_MEL
GSM6160636_201490020144_R01C01	MET_MEL	1	TRUE	MET_MEL
GSM6160637_201490020137_R06C01	MET_MEL	1	TRUE	MET_MEL
GSM6160638_201490020137_R07C01	MET_MEL	1	TRUE	MET_MEL
GSM6160639_201490020137_R04C01	MET_MEL	1	TRUE	MET_MEL
GSM6160640_201490020137_R05C01	MET_MEL	1	TRUE	MET_MEL
GSM6160641_201490020106_R08C01	MET_MEL	0.92	TRUE	MET_MEL
GSM6160642_201490020137_R01C01	MET_MEL	1	TRUE	MET_MEL
GSM6160643_201490020137_R02C01	MET_MEL	1	TRUE	MET_MEL
GSM6160644_201490020137_R03C01	MET_MEL	1	TRUE	MET_MEL
GSM6160645_201490020106_R04C01	MET_MEL	1	TRUE	MET_MEL
GSM6160647_201490020106_R06C01	MET_MEL	1	TRUE	MET_MEL
GSM6160648_201490020106_R07C01	MET_MEL	1	TRUE	MET_MEL
GSM6160649_201490020106_R02C01	MET_MEL	0.99	TRUE	MET_MEL
GSM6160650_201490020106_R03C01	MET_MEL	1	TRUE	MET_MEL
GSM6160651_201490020048_R05C01	MET_MEL	1	TRUE	MET_MEL
GSM6160652_201490020048_R06C01	MET_MEL	1	TRUE	MET_MEL
GSM6160653_201490020150_R07C01	MET_MEL	1	TRUE	MET_MEL
GSM6160654_201490020106_R01C01	MET_MEL	1	TRUE	MET_MEL
GSM6160655_201490020048_R07C01	MET_MEL	1	TRUE	MET_MEL
GSM6160656_201490020048_R04C01	MET_MEL	1	TRUE	MET_MEL
204949780002_R08C01	MELN	1	TRUE	MELN
205117390145_R08C01	MELN	1	TRUE	MELN
205624860029_R07C01	MELN	0.99	TRUE	MELN
206082540126_R05C01	MELN	1	TRUE	MELN
206535560113_R08C01	MELN	1	TRUE	MELN
207019360144_R03C01	MELN	0.97	TRUE	MELN
GSM5390687_203866300138_R04C01	MELN	0.95	TRUE	MELN
GSM5390689_203982200156_R06C01	MELN	1	TRUE	MELN
GSM5390692_203998250004_R07C01	MELN	1	TRUE	MELN
GSM5390698_204073510073_R02C01	MELN	0.96	TRUE	MELN
GSM5390709_203982200156_R05C01	MELN	1	TRUE	MELN
GSM5390716_203808720157_R04C01	MELN	0.97	TRUE	MELN
GSM5390732_203808720130_R04C01	MELN	1	TRUE	MELN
GSM5686552_202878220056_R03C01	MELN	0.97	TRUE	MELN
GSM5707244_203755080029_R06C01	MELN	0.9	TRUE	MELN
200325570161_R03C01	MNG_BEN_2	1	TRUE	MNG_BEN
200325570161_R04C01	MNG_BEN_1	1	TRUE	MNG_BEN
200325570161_R06C01	MNG_BEN_2	1	TRUE	MNG_BEN
200325570161_R07C01	MNG_INT_A	1	TRUE	MNG_INT
200325570161_R08C01	MNG_BEN_1	1	TRUE	MNG_BEN
200325580095_R01C01	MNG_BEN_2	0.85	TRUE	MNG_BEN
200325580095_R02C01	MNG_BEN_3	1	TRUE	MNG_BEN
200325580095_R03C01	MNG_BEN_2	1	TRUE	MNG_BEN
200325580095_R04C01	MNG_BEN_1	1	TRUE	MNG_BEN
200325580095_R07C01	MNG_MAL	0.99	TRUE	MNG_MAL
200590490037_R01C01	MNG_INT_A	0.98	TRUE	MNG_INT
200590490037_R04C01	MNG_INT_A	0.96	TRUE	MNG_INT
200590490037_R06C01	MNG_INT_A	1	TRUE	MNG_INT
200590490037_R08C01	MNG_BEN_2	0.65	FALSE	x
200590500050_R01C01	MNG_BEN_3	1	TRUE	MNG_BEN
200590500050_R02C01	MNG_BEN_1	1	TRUE	MNG_BEN
200590500050_R04C01	MNG_BEN_3	0.91	TRUE	MNG_BEN
200590500050_R05C01	MNG_BEN_2	0.99	TRUE	MNG_BEN
200590500050_R06C01	MNG_INT_A	1	TRUE	MNG_INT
200590500050_R07C01	MNG_BEN_2	1	TRUE	MNG_BEN
200590500050_R08C01	MNG_BEN_1	1	TRUE	MNG_BEN
200590500052_R03C01	MNG_MAL	0.95	TRUE	MNG_MAL
200590500052_R07C01	MNG_BEN_3	0.99	TRUE	MNG_BEN
200590500053_R01C01	MNG_INT_A	1	TRUE	MNG_INT
200590500053_R02C01	MNG_INT_A	0.99	TRUE	MNG_INT
200590500053_R03C01	MNG_BEN_3	0.99	TRUE	MNG_BEN
200590500053_R06C01	MNG_INT_A	0.95	TRUE	MNG_INT
200590500053_R07C01	MNG_MAL	1	TRUE	MNG_MAL
200590500056_R03C01	MNG_BEN_1	1	TRUE	MNG_BEN
200590500056_R04C01	MNG_BEN_1	1	TRUE	MNG_BEN
200590500056_R05C01	MNG_BEN_1	1	TRUE	MNG_BEN
200590500056_R06C01	MNG_BEN_3	0.95	TRUE	MNG_BEN
200590500056_R08C01	MNG_BEN_2	1	TRUE	MNG_BEN
200590500057_R01C01	MNG_BEN_2	1	TRUE	MNG_BEN
200590500057_R02C01	MNG_INT_A	0.99	TRUE	MNG_INT
200590500057_R03C01	MNG_BEN_2	0.73	FALSE	x
200590500057_R04C01	MNG_BEN_1	1	TRUE	MNG_BEN
200590500057_R05C01	MNG_BEN_2	1	TRUE	MNG_BEN
200590500057_R06C01	MNG_INT_A	0.92	TRUE	MNG_INT
200590500057_R07C01	MNG_BEN_2	0.71	FALSE	x
200590500064_R01C01	MNG_BEN_1	1	TRUE	MNG_BEN
200590500064_R03C01	MNG_BEN_1	1	TRUE	MNG_BEN
200590500064_R06C01	MNG_MAL	0.99	TRUE	MNG_MAL
200598660059_R02C01	MPNST_TYP	0.84	FALSE	x
201465920020_R05C01	MNG_SMARCE1	1	TRUE	MNG_SMARCE1
201532190193_R01C01	MNG_INT_A	0.99	TRUE	MNG_INT
201532190193_R03C01	MNG_BEN_3	0.95	TRUE	MNG_BEN
201532190193_R06C01	MNG_INT_A	0.99	TRUE	MNG_INT
201532190193_R07C01	MNG_INT_B	1	TRUE	MNG_INT
201536580094_R01C01	MNG_INT_A	1	TRUE	MNG_INT
201536580094_R03C01	MNG_INT_B	1	TRUE	MNG_INT
201536580094_R04C01	MNG_INT_A	1	TRUE	MNG_INT
201536580094_R06C01	MNG_INT_B	0.91	TRUE	MNG_INT
201536580094_R07C01	MNG_BEN_1	1	TRUE	MNG_BEN
201536580094_R08C01	MNG_BEN_3	0.99	TRUE	MNG_BEN
202816900010_R02C01	MNG_INT_B	1	TRUE	MNG_INT
202816900010_R06C01	MNG_BEN_2	1	TRUE	MNG_BEN
202816900069_R01C01	MNG_BEN_3	0.97	TRUE	MNG_BEN
202816900069_R02C01	MNG_INT_A	0.81	TRUE	MNG_INT
202816900069_R04C01	MNG_BEN_2	0.99	TRUE	MNG_BEN
202816900069_R05C01	MNG_BEN_3	0.96	TRUE	MNG_BEN
202816900069_R06C01	MNG_INT_A	0.99	TRUE	MNG_INT
202816900103_R01C01	MNG_INT_B	0.93	TRUE	MNG_INT
202816900103_R02C01	MNG_BEN_2	1	TRUE	MNG_BEN
202816900103_R04C01	MNG_BEN_1	1	TRUE	MNG_BEN
202817030124_R01C01	MNG_BEN_2	1	TRUE	MNG_BEN
202817030124_R03C01	MNG_BEN_3	0.94	TRUE	MNG_BEN
202817030124_R07C01	MNG_INT_A	0.98	TRUE	MNG_INT
202817030124_R08C01	MNG_INT_A	1	TRUE	MNG_INT
202817030127_R01C01	MNG_BEN_1	1	TRUE	MNG_BEN
202817030127_R02C01	MNG_INT_A	0.69	FALSE	x
202817030127_R05C01	MNG_BEN_3	1	TRUE	MNG_BEN
202817030127_R07C01	MNG_BEN_3	0.97	TRUE	MNG_BEN
202817030160_R01C01	MNG_BEN_2	0.87	TRUE	MNG_BEN
202817030160_R02C01	MNG_BEN_3	1	TRUE	MNG_BEN
202817030160_R04C01	MNG_BEN_3	0.97	TRUE	MNG_BEN
202817030161_R01C01	MNG_BEN_1	1	TRUE	MNG_BEN
202817030161_R02C01	MNG_BEN_1	1	TRUE	MNG_BEN
202817030161_R03C01	MNG_BEN_3	0.96	TRUE	MNG_BEN
202818860020_R02C01	MNG_BEN_3	1	TRUE	MNG_BEN
202818860020_R03C01	MNG_INT_A	0.99	TRUE	MNG_INT
202818860020_R06C01	MNG_INT_B	1	TRUE	MNG_INT
202818860040_R03C01	MNG_SMARCE1	1	TRUE	MNG_SMARCE1
202818860040_R05C01	MNG_INT_A	1	TRUE	MNG_INT
202818860040_R07C01	MNG_MAL	0.88	TRUE	MNG_MAL
202818860042_R03C01	MNG_BEN_2	1	TRUE	MNG_BEN
202818860042_R04C01	MNG_BEN_2	1	TRUE	MNG_BEN
202818860042_R06C01	MNG_INT_A	0.75	FALSE	x
202822930104_R01C01	MNG_BEN_2	1	TRUE	MNG_BEN
202822930104_R02C01	MNG_BEN_3	0.98	TRUE	MNG_BEN
202822930104_R04C01	MNG_INT_A	1	TRUE	MNG_INT
202827620075_R05C01	MNG_INT_A	1	TRUE	MNG_INT
202827620075_R06C01	MNG_BEN_2	1	TRUE	MNG_BEN
202827620168_R03C01	0	0	FALSE	x
202827620168_R04C01	0	0	FALSE	x
202827620168_R05C01	0	0	FALSE	x
202827620168_R06C01	0	0	FALSE	x
202831040102_R08C01	MNG_BEN_2	0.98	TRUE	MNG_BEN
202845060079_R01C01	MNG_INT_A	0.97	TRUE	MNG_INT
202845060079_R03C01	MNG_INT_A	1	TRUE	MNG_INT
202845060079_R06C01	MNG_BEN_3	0.92	TRUE	MNG_BEN
202852840101_R03C01	MNG_BEN_1	1	TRUE	MNG_BEN
202852840101_R04C01	MNG_BEN_1	1	TRUE	MNG_BEN
203049640124_R02C01	MNG_SMARCE1	1	TRUE	MNG_SMARCE1
203135920028_R02C01	MNG_BEN_2	0.89	TRUE	MNG_BEN
203136010023_R06C01	MNG_MAL	1	TRUE	MNG_MAL
203136010098_R04C01	MNG_BEN_2	1	TRUE	MNG_BEN
203136010116_R08C01	MNG_INT_B	0.93	TRUE	MNG_INT
203136010134_R05C01	MNG_INT_A	0.65	FALSE	x
203257030091_R06C01	MPNST_TYP	0.88	FALSE	x
203715540049_R01C01	MNG_INT_A	1	TRUE	MNG_INT
203715540049_R02C01	MNG_BEN_3	0.95	TRUE	MNG_BEN
203715540083_R05C01	MNG_INT_A	1	TRUE	MNG_INT
203715550041_R06C01	MNG_MAL	0.98	TRUE	MNG_MAL
203717910100_R04C01	MNG_BEN_3	0.94	TRUE	MNG_BEN
203723050018_R03C01	MNG_MAL	1	TRUE	MNG_MAL
203723060023_R03C01	MNG_BEN_3	0.99	TRUE	MNG_BEN
203723060035_R01C01	MNG_BEN_3	1	TRUE	MNG_BEN
203723060041_R04C01	MNG_INT_B	0.99	TRUE	MNG_INT
203723060058_R05C01	MNG_INT_B	1	TRUE	MNG_INT
203723060061_R08C01	MNG_BEN_2	0.88	TRUE	MNG_BEN
203723060079_R02C01	MNG_BEN_3	0.71	FALSE	x
203723180027_R06C01	MNG_BEN_1	1	TRUE	MNG_BEN
203723180065_R06C01	MNG_MAL	0.81	TRUE	MNG_MAL
203723190002_R06C01	MNG_MAL	0.91	TRUE	MNG_MAL
203723190002_R08C01	MNG_BEN_3	1	TRUE	MNG_BEN
203723190003_R08C01	MNG_BEN_1	1	TRUE	MNG_BEN
203723190012_R06C01	MNG_MAL	0.99	TRUE	MNG_MAL
203723190035_R02C01	MNG_MAL	1	TRUE	MNG_MAL
203730640088_R05C01	MNG_BEN_2	0.37	FALSE	x
203734300102_R03C01	MNG_BEN_2	0.88	TRUE	MNG_BEN
203855160070_R02C01	MNG_BEN_2	0.99	TRUE	MNG_BEN
203855160135_R03C01	MNG_BEN_3	1	TRUE	MNG_BEN
203858570061_R03C01	MNG_BEN_3	0.95	TRUE	MNG_BEN
203858570075_R01C01	MNG_BEN_1	1	TRUE	MNG_BEN
203960260081_R01C01	MNG_BEN_1	1	TRUE	MNG_BEN
203960260081_R06C01	MNG_BEN_1	1	TRUE	MNG_BEN
203960260141_R05C01	MNG_BEN_1	1	TRUE	MNG_BEN
203960330154_R01C01	MNG_INT_A	0.99	TRUE	MNG_INT
204068340061_R04C01	MNG_BEN_3	0.99	TRUE	MNG_BEN
204070090003_R08C01	MNG_BEN_1	1	TRUE	MNG_BEN
204071680089_R04C01	MNG_MAL	0.96	TRUE	MNG_MAL
204095630005_R02C01	MNG_BEN_2	1	TRUE	MNG_BEN
204237150031_R01C01	MNG_INT_A	0.88	TRUE	MNG_INT
204297420025_R08C01	MNG_INT_A	1	TRUE	MNG_INT
204425710030_R04C01	MNG_BEN_2	0.99	TRUE	MNG_BEN
204425710067_R01C01	MNG_INT_A	0.7	FALSE	x
204860510047_R04C01	MNG_INT_A	1	TRUE	MNG_INT
204860510051_R02C01	CHORDM	0.2	FALSE	x
204860510077_R01C01	MNG_BEN_1	1	TRUE	MNG_BEN
204860670074_R07C01	MNG_INT_A	0.99	TRUE	MNG_INT
204920840026_R03C01	MNG_BEN_3	0.96	TRUE	MNG_BEN
204920840029_R08C01	MNG_BEN_2	0.63	FALSE	x
204920840082_R06C01	MNG_BEN_2	0.96	TRUE	MNG_BEN
204920840107_R07C01	MNG_BEN_3	0.63	FALSE	x
204957750034_R05C01	MNG_BEN_2	1	TRUE	MNG_BEN
205003700070_R06C01	MNG_INT_B	0.96	TRUE	MNG_INT
205090550110_R03C01	MNG_BEN_2	0.96	TRUE	MNG_BEN
205090800077_R03C01	MNG_INT_B	1	TRUE	MNG_INT
205090800078_R08C01	MNG_MAL	0.98	TRUE	MNG_MAL
205090800125_R03C01	MNG_MAL	0.99	TRUE	MNG_MAL
205090800125_R04C01	MNG_INT_A	0.43	FALSE	x
205103220117_R07C01	MNG_MAL	0.99	TRUE	MNG_MAL
205107400097_R07C01	MNG_BEN_2	1	TRUE	MNG_BEN
205134980151_R01C01	MNG_INT_B	0.86	TRUE	MNG_INT
205138640035_R04C01	MNG_INT_B	0.9	TRUE	MNG_INT
205379750076_R02C01	MNG_BEN_1	1	TRUE	MNG_BEN
205379750076_R03C01	MNG_BEN_2	1	TRUE	MNG_BEN
205617070035_R03C01	MNG_BEN_2	0.49	FALSE	x
205617080003_R05C01	MNG_INT_B	1	TRUE	MNG_INT
205617080071_R03C01	MNG_INT_A	0.91	TRUE	MNG_INT
205617080091_R03C01	MNG_MAL	0.99	TRUE	MNG_MAL
205617080103_R03C01	MNG_MAL	1	TRUE	MNG_MAL
205617080130_R04C01	CHORDM	0.28	FALSE	x
205624630028_R03C01	MNG_BEN_3	0.99	TRUE	MNG_BEN
205624630090_R05C01	MNG_BEN_3	1	TRUE	MNG_BEN
205624860118_R03C01	MNG_BEN_1	1	TRUE	MNG_BEN
205624860120_R03C01	MNG_BEN_1	1	TRUE	MNG_BEN
205624870047_R08C01	MNG_SMARCE1	0.99	TRUE	MNG_SMARCE1
205624870083_R08C01	MNG_BEN_3	0.98	TRUE	MNG_BEN
205624870156_R06C01	MNG_INT_B	0.9	TRUE	MNG_INT
205624880151_R01C01	MNG_BEN_3	0.87	TRUE	MNG_BEN
205624880180_R08C01	MNG_BEN_1	1	TRUE	MNG_BEN
205624890042_R08C01	MNG_BEN_3	1	TRUE	MNG_BEN
205624890044_R02C01	MNG_INT_A	0.88	TRUE	MNG_INT
205624900008_R06C01	MNG_BEN_2	0.97	TRUE	MNG_BEN
205624900009_R02C01	MNG_BEN_3	0.97	TRUE	MNG_BEN
205624900009_R03C01	MNG_BEN_1	1	TRUE	MNG_BEN
205624900009_R04C01	MNG_INT_A	1	TRUE	MNG_INT
205624900009_R07C01	MNG_SMARCE1	1	TRUE	MNG_SMARCE1
205624900009_R08C01	MNG_SMARCE1	1	TRUE	MNG_SMARCE1
205624900019_R02C01	MNG_INT_B	0.99	TRUE	MNG_INT
205624900024_R03C01	MNG_INT_A	1	TRUE	MNG_INT
205624900024_R04C01	MNG_BEN_1	0.98	TRUE	MNG_BEN
205624900024_R05C01	MNG_BEN_1	0.94	TRUE	MNG_BEN
205624900024_R06C01	MNG_BEN_2	1	TRUE	MNG_BEN
205624900024_R07C01	MNG_BEN_3	0.99	TRUE	MNG_BEN
205624900079_R02C01	MNG_INT_A	1	TRUE	MNG_INT
205624900100_R01C01	MNG_BEN_3	0.96	TRUE	MNG_BEN
205648310114_R02C01	MNG_BEN_1	1	TRUE	MNG_BEN
205657380092_R05C01	NFIB_PLEX	0.93	FALSE	x
205657380177_R02C01	MNG_BEN_3	0.99	TRUE	MNG_BEN
205676380026_R06C01	MNG_INT_A	0.63	FALSE	x
205676390063_R01C01	MNG_BEN_3	0.86	TRUE	MNG_BEN
205722630052_R02C01	MNG_INT_A	0.98	TRUE	MNG_INT
205722630052_R03C01	MNG_INT_A	1	TRUE	MNG_INT
205724770177_R02C01	MNG_MAL	0.98	TRUE	MNG_MAL
205751550136_R01C01	MNG_MAL	0.99	TRUE	MNG_MAL
205751550136_R05C01	CHORDM	0.21	FALSE	x
205751550160_R06C01	MNG_INT_B	0.99	TRUE	MNG_INT
205756360175_R01C01	MNG_BEN_3	0.97	TRUE	MNG_BEN
205771820078_R07C01	MNG_BEN_3	1	TRUE	MNG_BEN
205771820121_R04C01	MNG_BEN_3	1	TRUE	MNG_BEN
205841320148_R05C01	MNG_INT_A	0.98	TRUE	MNG_INT
205841320148_R06C01	MNG_INT_A	0.99	TRUE	MNG_INT
205841340099_R06C01	MNG_INT_A	0.99	TRUE	MNG_INT
205841340151_R07C01	MNG_BEN_3	0.98	TRUE	MNG_BEN
206095950017_R06C01	MNG_BEN_1	1	TRUE	MNG_BEN
206095950069_R07C01	MNG_MAL	1	TRUE	MNG_MAL
206350360195_R01C01	MNG_BEN_3	0.99	TRUE	MNG_BEN
206375080080_R05C01	MNG_BEN_2	0.98	TRUE	MNG_BEN
206382220045_R06C01	MNG_MAL	1	TRUE	MNG_MAL
206382220047_R02C01	MNG_BEN_3	0.96	TRUE	MNG_BEN
206382220049_R05C01	MNG_MAL	0.98	TRUE	MNG_MAL
206382220052_R01C01	MNG_BEN_3	0.97	TRUE	MNG_BEN
206382220064_R06C01	MNG_MAL	0.99	TRUE	MNG_MAL
206382220074_R01C01	MNG_BEN_3	0.98	TRUE	MNG_BEN
206382220079_R06C01	MNG_MAL	1	TRUE	MNG_MAL
206382220121_R03C01	MPNST_TYP	0.98	FALSE	x
206382220142_R05C01	MNG_INT_B	1	TRUE	MNG_INT
206382220143_R08C01	MNG_INT_B	0.89	TRUE	MNG_INT
206382220144_R03C01	MNG_INT_B	1	TRUE	MNG_INT
206382220145_R07C01	MNG_BEN_3	0.94	TRUE	MNG_BEN
206390560183_R05C01	MNG_BEN_3	0.99	TRUE	MNG_BEN
206430120102_R08C01	MNG_BEN_3	0.99	TRUE	MNG_BEN
206430120117_R06C01	MNG_INT_A	0.99	TRUE	MNG_INT
206530730107_R06C01	MNG_BEN_2	1	TRUE	MNG_BEN
206530730137_R05C01	MNG_INT_A	1	TRUE	MNG_INT
206530730145_R08C01	MNG_BEN_2	1	TRUE	MNG_BEN
206530740002_R07C01	MNG_BEN_3	0.95	TRUE	MNG_BEN
206530740039_R07C01	MPNST_ATYP	1	TRUE	MPNST
206535560063_R07C01	MNG_INT_A	0.99	TRUE	MNG_INT
206535560077_R08C01	MNG_BEN_2	0.98	TRUE	MNG_BEN
206535560087_R07C01	MNG_INT_A	1	TRUE	MNG_INT
206537460006_R08C01	MNG_BEN_2	1	TRUE	MNG_BEN
206537460011_R01C01	MNG_INT_A	0.99	TRUE	MNG_INT
206537460019_R01C01	MNG_BEN_3	0.99	TRUE	MNG_BEN
206537470031_R01C01	MNG_BEN_2	0.98	TRUE	MNG_BEN
206693310062_R07C01	MNG_BEN_2	1	TRUE	MNG_BEN
206693330069_R05C01	MNG_INT_B	1	TRUE	MNG_INT
206699910035_R05C01	MNG_BEN_2	0.99	TRUE	MNG_BEN
206699910051_R01C01	MNG_INT_B	0.85	TRUE	MNG_INT
206699910067_R01C01	MNG_MAL	1	TRUE	MNG_MAL
206699910067_R04C01	MNG_INT_A	1	TRUE	MNG_INT
206699910073_R02C01	MNG_INT_B	0.99	TRUE	MNG_INT
206699910073_R04C01	MNG_INT_B	1	TRUE	MNG_INT
206699910114_R05C01	MNG_BEN_3	0.97	TRUE	MNG_BEN
206699910115_R04C01	MNG_BEN_3	1	TRUE	MNG_BEN
206699910122_R03C01	MNG_BEN_2	0.99	TRUE	MNG_BEN
206699910147_R07C01	MNG_BEN_3	1	TRUE	MNG_BEN
206699910154_R07C01	MNG_INT_A	1	TRUE	MNG_INT
206702460053_R04C01	MNG_INT_B	1	TRUE	MNG_INT
206702460053_R05C01	MNG_BEN_3	1	TRUE	MNG_BEN
206702460068_R04C01	MNG_INT_A	0.98	TRUE	MNG_INT
206702460098_R02C01	MNG_BEN_3	0.99	TRUE	MNG_BEN
206702460112_R08C01	MNG_BEN_1	1	TRUE	MNG_BEN
206702460119_R02C01	MNG_INT_A	1	TRUE	MNG_INT
206702460119_R08C01	MPNST_TYP	0.93	FALSE	x
207019360043_R08C01	MNG_MAL	0.88	TRUE	MNG_MAL
207019360056_R08C01	MNG_BEN_3	1	TRUE	MNG_BEN
3999492115_R05C02	CHORDM	0.17	FALSE	x
6004791006_R03C02	CHORDM	0.09	FALSE	x
6004791010_R05C02	ATRT_MYC	0.05	FALSE	x
6005486012_R02C02	CHORDM	0.09	FALSE	x
6005486012_R03C01	ATRT_MYC	0.13	FALSE	x
6005486018_R06C02	CHORDM	0.07	FALSE	x
6026818111_R04C01	CHORDM	0.18	FALSE	x
6026818129_R06C02	CHORDM	0.1	FALSE	x
6026818132_R01C01	CHORDM	0.13	FALSE	x
6026818135_R01C01	CHORDM	0.18	FALSE	x
6042308163_R01C01	CHORDM	0.26	FALSE	x
6042316009_R04C01	CHORDM	0.29	FALSE	x
6042316009_R06C02	CHORDM	0.24	FALSE	x
6042316046_R02C01	CHORDM	0.1	FALSE	x
6042316141_R05C02	CHORDM	0.1	FALSE	x
6042324005_R01C01	CHORDM	0.09	FALSE	x
6042324030_R05C01	CHORDM	0.1	FALSE	x
6057825020_R02C01	CHORDM	0.12	FALSE	x
6057825028_R04C01	CHORDM	0.15	FALSE	x
6057833142_R03C01	CHORDM	0.15	FALSE	x
6285625087_R04C01	CHORDM	0.12	FALSE	x
6929671148_R03C02	CHORDM	0.13	FALSE	x
6929742015_R06C01	CHORDM	0.08	FALSE	x
GSM3563586_201465900022_R06C01	MNG_BEN_1	1	TRUE	MNG_BEN
GSM3563587_201465900022_R07C01	MNG_BEN_1	1	TRUE	MNG_BEN
GSM3563588_201465900022_R08C01	MNG_BEN_1	1	TRUE	MNG_BEN
GSM3563592_201465900024_R04C01	MNG_BEN_1	1	TRUE	MNG_BEN
GSM3563593_201465900024_R05C01	MNG_BEN_1	1	TRUE	MNG_BEN
GSM3563594_201465900024_R06C01	MNG_BEN_1	1	TRUE	MNG_BEN
GSM4181347_201904650006_R03C01	MPNST_TYP	1	FALSE	x
GSM4181471_201465900013_R07C01	MPNST_TYP	0.95	FALSE	x
GSM4565721_201959750116_R01C01	MNG_BEN_1	1	TRUE	MNG_BEN
GSM4565722_201959750116_R02C01	MNG_BEN_1	1	TRUE	MNG_BEN
GSM4565731_201959750125_R03C01	MNG_INT_A	0.98	TRUE	MNG_INT
GSM4565733_201959750125_R05C01	MNG_INT_A	0.98	TRUE	MNG_INT
GSM4565734_201959750125_R06C01	MNG_INT_A	0.96	TRUE	MNG_INT
GSM4565735_201959750125_R07C01	MNG_INT_A	0.54	FALSE	x
GSM4565736_201959750125_R08C01	MNG_INT_A	1	TRUE	MNG_INT
GSM4565742_202229250119_R08C01	MNG_BEN_1	1	TRUE	MNG_BEN
GSM4565743_202226400129_R01C01	MNG_BEN_3	0.93	TRUE	MNG_BEN
GSM4565744_202226400129_R02C01	MNG_BEN_3	0.98	TRUE	MNG_BEN
GSM4565745_202226400129_R03C01	MNG_BEN_3	0.96	TRUE	MNG_BEN
GSM4565747_202226400129_R05C01	MNG_BEN_3	0.98	TRUE	MNG_BEN
GSM4565748_202226400129_R06C01	MNG_BEN_3	0.98	TRUE	MNG_BEN
GSM4565749_202226400129_R07C01	MNG_BEN_1	1	TRUE	MNG_BEN
GSM4565750_202226400129_R08C01	MNG_BEN_1	1	TRUE	MNG_BEN
GSM4565751_202226400139_R01C01	MNG_BEN_1	1	TRUE	MNG_BEN
GSM4565752_202226400139_R02C01	MNG_BEN_1	1	TRUE	MNG_BEN
GSM4565753_202226400139_R03C01	MNG_BEN_1	1	TRUE	MNG_BEN
GSM4565754_202226400139_R04C01	MNG_BEN_1	1	TRUE	MNG_BEN
GSM4565755_202226400139_R05C01	MNG_BEN_1	1	TRUE	MNG_BEN
GSM4565756_202226400139_R06C01	MNG_BEN_1	1	TRUE	MNG_BEN
GSM4565757_202226400139_R07C01	MNG_BEN_1	1	TRUE	MNG_BEN
GSM4565758_202226400139_R08C01	MNG_BEN_1	1	TRUE	MNG_BEN
GSM4565759_202226400155_R01C01	MNG_BEN_1	1	TRUE	MNG_BEN
GSM4565760_202226400155_R02C01	MNG_BEN_1	1	TRUE	MNG_BEN
GSM4565761_202226400155_R03C01	MNG_BEN_1	1	TRUE	MNG_BEN
GSM4565762_202226400155_R04C01	MNG_BEN_1	1	TRUE	MNG_BEN
GSM4565763_202226400155_R05C01	MNG_BEN_1	1	TRUE	MNG_BEN
GSM4565764_202226400155_R06C01	MNG_BEN_1	1	TRUE	MNG_BEN
GSM4565765_202226400155_R07C01	MNG_BEN_1	1	TRUE	MNG_BEN
GSM4565766_202226400155_R08C01	MNG_BEN_1	1	TRUE	MNG_BEN
GSM4565775_202226400180_R01C01	MNG_BEN_1	1	TRUE	MNG_BEN
GSM4565776_202226400180_R02C01	MNG_BEN_1	1	TRUE	MNG_BEN
GSM4565777_202226400180_R03C01	MNG_BEN_1	1	TRUE	MNG_BEN
GSM4565778_202226400180_R04C01	MNG_BEN_1	1	TRUE	MNG_BEN
GSM4565779_202226400180_R05C01	MNG_BEN_1	1	TRUE	MNG_BEN
GSM4565780_202226400180_R06C01	MNG_BEN_1	1	TRUE	MNG_BEN
GSM4565781_202226400180_R07C01	MNG_BEN_1	1	TRUE	MNG_BEN
GSM4565787_202242410022_R05C01	MNG_INT_A	1	TRUE	MNG_INT
GSM4565788_202242410022_R06C01	MNG_INT_A	0.99	TRUE	MNG_INT
GSM4565789_202242410022_R07C01	MNG_INT_A	0.99	TRUE	MNG_INT
GSM4565790_202242410022_R08C01	MNG_INT_A	1	TRUE	MNG_INT
GSM4565791_202242410103_R01C01	MNG_INT_A	1	TRUE	MNG_INT
GSM4565792_202242410103_R02C01	MNG_INT_A	1	TRUE	MNG_INT
GSM4565793_202242410103_R03C01	MNG_INT_A	1	TRUE	MNG_INT
GSM4565794_202242410103_R04C01	MNG_INT_A	1	TRUE	MNG_INT
GSM4565796_202242410103_R06C01	MNG_INT_B	0.9	TRUE	MNG_INT
GSM4565798_202242410103_R08C01	MNG_INT_B	0.99	TRUE	MNG_INT
GSM4565800_202242410170_R02C01	MNG_INT_B	1	TRUE	MNG_INT
GSM4565801_202242410170_R03C01	MNG_INT_A	0.99	TRUE	MNG_INT
GSM5024171_204237140055_R05C01	CHORDM	0.26	FALSE	x
GSM5024185_204237140055_R03C01	CHORDM	0.13	FALSE	x
GSM5566501_203064760067_R06C01	MNG_BEN_2	1	TRUE	MNG_BEN
GSM5566695_203064760067_R07C01	MNG_BEN_2	1	TRUE	MNG_BEN
GSM5566826_203064760067_R08C01	MNG_INT_A	1	TRUE	MNG_INT
GSM5958068_205460720104_R01C01	MNG_INT_A	1	TRUE	MNG_INT
GSM5958076_205460720115_R01C01	MNG_BEN_3	1	TRUE	MNG_BEN
GSM6629451_202292310046_R07C01	MNG_BEN_3	1	TRUE	MNG_BEN
GSM6629473_203048410171_R03C01	MNG_BEN_3	0.96	TRUE	MNG_BEN
GSM6629707_202176290099_R08C01	MNG_BEN_3	0.96	TRUE	MNG_BEN
GSM6629980_200078650107_R02C01	MNG_BEN_3	0.95	TRUE	MNG_BEN
GSM6630042_201533480048_R06C01	MNG_BEN_3	0.99	TRUE	MNG_BEN
GSM6630102_3999547123_R04C01	MNG_BEN_3	0.98	TRUE	MNG_BEN
200590500064_R05C01	MNG_SMARCE1	1	TRUE	MNG_SMARCE1
200819570005_R01C01	ATRT_MYC	1	TRUE	ATRT_MYC
200819570005_R08C01	ATRT_SHH	1	TRUE	ATRT_SHH
201465910050_R06C01	ATRT_MYC	1	TRUE	ATRT_MYC
201465910050_R07C01	ATRT_MYC	1	TRUE	ATRT_MYC
201465910052_R01C01	ATRT_MYC	1	TRUE	ATRT_MYC
201465910052_R02C01	ATRT_MYC	1	TRUE	ATRT_MYC
201465910052_R04C01	ATRT_MYC	1	TRUE	ATRT_MYC
201465910052_R05C01	ATRT_MYC	1	TRUE	ATRT_MYC
201465910052_R08C01	ATRT_MYC	1	TRUE	ATRT_MYC
201465910053_R01C01	ATRT_MYC	1	TRUE	ATRT_MYC
201465910053_R03C01	ATRT_MYC	1	TRUE	ATRT_MYC
201465910053_R06C01	ATRT_MYC	1	TRUE	ATRT_MYC
201465910059_R01C01	ATRT_MYC	1	TRUE	ATRT_MYC
201465910059_R02C01	ATRT_MYC	1	TRUE	ATRT_MYC
201465910059_R04C01	ATRT_MYC	1	TRUE	ATRT_MYC
201465920034_R02C01	ATRT_MYC	1	TRUE	ATRT_MYC
201465920034_R04C01	ATRT_MYC	1	TRUE	ATRT_MYC
201465920034_R05C01	ATRT_MYC	1	TRUE	ATRT_MYC
201465920034_R07C01	ATRT_MYC	1	TRUE	ATRT_MYC
201465920034_R08C01	ATRT_MYC	1	TRUE	ATRT_MYC
201465920036_R06C01	ATRT_MYC	1	TRUE	ATRT_MYC
201465920036_R07C01	ATRT_MYC	1	TRUE	ATRT_MYC
201465920037_R04C01	ATRT_MYC	1	TRUE	ATRT_MYC
201465920037_R06C01	ATRT_MYC	1	TRUE	ATRT_MYC
201465920038_R02C01	ATRT_MYC	1	TRUE	ATRT_MYC
201465920038_R04C01	ATRT_MYC	1	TRUE	ATRT_MYC
201465920038_R05C01	ATRT_MYC	1	TRUE	ATRT_MYC
201465920038_R07C01	ATRT_MYC	1	TRUE	ATRT_MYC
201465920044_R04C01	ATRT_MYC	1	TRUE	ATRT_MYC
201465920044_R06C01	ATRT_MYC	1	TRUE	ATRT_MYC
201533540013_R03C01	ATRT_MYC	1	TRUE	ATRT_MYC
201533540013_R07C01	ATRT_SHH	1	TRUE	ATRT_SHH
201533540013_R08C01	ATRT_SHH	1	TRUE	ATRT_SHH
201533540027_R07C01	ATRT_TYR	0.76	FALSE	x
201533540027_R08C01	ATRT_SHH	1	TRUE	ATRT_SHH
202073190065_R03C01	ATRT_TYR	0.99	TRUE	ATRT_TYR
202073190065_R04C01	ATRT_TYR	1	TRUE	ATRT_TYR
202073190065_R06C01	ATRT_SHH	1	TRUE	ATRT_SHH
202073190065_R07C01	ATRT_SHH	1	TRUE	ATRT_SHH
202073190065_R08C01	ATRT_SHH	1	TRUE	ATRT_SHH
202081130126_R05C01	ATRT_SHH	0.99	TRUE	ATRT_SHH
202123800232_R04C01	ATRT_SHH	0.99	TRUE	ATRT_SHH
202123800232_R05C01	ATRT_SHH	1	TRUE	ATRT_SHH
202123800232_R06C01	ATRT_MYC	1	TRUE	ATRT_MYC
202123800232_R07C01	ATRT_SHH	1	TRUE	ATRT_SHH
202827620082_R05C01	ATRT_MYC	1	TRUE	ATRT_MYC
203045470241_R07C01	ATRT_SHH	1	TRUE	ATRT_SHH
203045470241_R08C01	ATRT_TYR	1	TRUE	ATRT_TYR
203717910100_R01C01	ATRT_SHH	0.99	TRUE	ATRT_SHH
203730640003_R07C01	ATRT_SHH	1	TRUE	ATRT_SHH
203960260141_R04C01	ATRT_SHH	1	TRUE	ATRT_SHH
203960330156_R02C01	ATRT_SHH	1	TRUE	ATRT_SHH
204071680089_R02C01	ATRT_MYC	1	TRUE	ATRT_MYC
204237150018_R05C01	ATRT_SHH	1	TRUE	ATRT_SHH
204305120037_R02C01	ATRT_SHH	1	TRUE	ATRT_SHH
204425710095_R08C01	ATRT_TYR	0.98	TRUE	ATRT_TYR
204860510047_R01C01	ATRT_MYC	1	TRUE	ATRT_MYC
204860670074_R05C01	ATRT_SHH	1	TRUE	ATRT_SHH
204920840035_R06C01	ATRT_MYC	0.97	TRUE	ATRT_MYC
204920840047_R05C01	ATRT_SHH	1	TRUE	ATRT_SHH
204920840082_R07C01	ATRT_MYC	1	TRUE	ATRT_MYC
204920840119_R02C01	ATRT_SHH	0.99	TRUE	ATRT_SHH
204957750150_R08C01	ATRT_SHH	1	TRUE	ATRT_SHH
205003700070_R07C01	ATRT_MYC	1	TRUE	ATRT_MYC
205090550098_R07C01	ATRT_TYR	0.36	FALSE	x
205090800077_R07C01	ATRT_TYR	0.73	FALSE	x
205103220036_R04C01	ATRT_TYR	0.99	TRUE	ATRT_TYR
205117390110_R08C01	ATRT_SHH	1	TRUE	ATRT_SHH
205121980082_R07C01	ATRT_MYC	1	TRUE	ATRT_MYC
205122170051_R08C01	ATRT_MYC	1	TRUE	ATRT_MYC
205128000027_R01C01	ATRT_TYR	0.99	TRUE	ATRT_TYR
205128000027_R03C01	ATRT_SHH	1	TRUE	ATRT_SHH
205128000027_R04C01	ATRT_SHH	1	TRUE	ATRT_SHH
205128000027_R05C01	ATRT_SHH	1	TRUE	ATRT_SHH
205128000027_R06C01	ATRT_SHH	0.98	TRUE	ATRT_SHH
205128000027_R07C01	ATRT_SHH	1	TRUE	ATRT_SHH
205128000027_R08C01	ATRT_TYR	0.96	TRUE	ATRT_TYR
205134980151_R04C01	ATRT_TYR	0.94	TRUE	ATRT_TYR
205379750014_R05C01	ATRT_TYR	0.96	TRUE	ATRT_TYR
205379750119_R05C01	ATRT_TYR	0.99	TRUE	ATRT_TYR
205379750129_R06C01	ATRT_TYR	0.98	TRUE	ATRT_TYR
205379750133_R06C01	ATRT_SHH	1	TRUE	ATRT_SHH
205437180197_R08C01	ATRT_SHH	1	TRUE	ATRT_SHH
205589730146_R07C01	ATRT_MYC	1	TRUE	ATRT_MYC
205617070035_R08C01	ATRT_SHH	1	TRUE	ATRT_SHH
205617080103_R04C01	ATRT_TYR	0.99	TRUE	ATRT_TYR
205624870047_R06C01	ATRT_MYC	1	TRUE	ATRT_MYC
205624880103_R06C01	ATRT_MYC	1	TRUE	ATRT_MYC
205624900013_R06C01	ATRT_TYR	0.96	TRUE	ATRT_TYR
205624900111_R01C01	GCT_YOLKSAC	1	TRUE	GCT_YOLKSAC
205624900141_R03C01	ATRT_SHH	1	TRUE	ATRT_SHH
205676390015_R03C01	ATRT_SHH	1	TRUE	ATRT_SHH
205676390015_R06C01	ATRT_TYR	0.99	TRUE	ATRT_TYR
205676390109_R04C01	ATRT_SHH	1	TRUE	ATRT_SHH
205707900163_R05C01	ATRT_TYR	1	TRUE	ATRT_TYR
205707900163_R07C01	ATRT_SHH	1	TRUE	ATRT_SHH
205707910024_R07C01	ATRT_SHH	1	TRUE	ATRT_SHH
205751540179_R02C01	ATRT_MYC	1	TRUE	ATRT_MYC
205751550116_R07C01	ATRT_MYC	1	TRUE	ATRT_MYC
205751550136_R08C01	ATRT_TYR	0.97	TRUE	ATRT_TYR
205756360105_R07C01	ATRT_TYR	0.53	FALSE	x
205841320027_R04C01	ATRT_SHH	1	TRUE	ATRT_SHH
205841340103_R05C01	ATRT_SHH	1	TRUE	ATRT_SHH
205848670008_R07C01	ATRT_SHH	1	TRUE	ATRT_SHH
205848670057_R05C01	ATRT_MYC	1	TRUE	ATRT_MYC
206095950141_R07C01	ATRT_TYR	0.99	TRUE	ATRT_TYR
206095950180_R01C01	ATRT_MYC	1	TRUE	ATRT_MYC
206100370145_R06C01	ATRT_SHH	1	TRUE	ATRT_SHH
206382220103_R02C01	ATRT_SHH	1	TRUE	ATRT_SHH
206390560021_R02C01	ATRT_SHH	1	TRUE	ATRT_SHH
206390560021_R04C01	ATRT_SHH	1	TRUE	ATRT_SHH
206390560021_R07C01	ATRT_SHH	1	TRUE	ATRT_SHH
206390560034_R01C01	ATRT_SHH	1	TRUE	ATRT_SHH
206390560039_R04C01	ATRT_SHH	1	TRUE	ATRT_SHH
206390560100_R01C01	ATRT_MYC	1	TRUE	ATRT_MYC
206390560106_R01C01	ATRT_TYR	0.96	TRUE	ATRT_TYR
206390560159_R04C01	ATRT_SHH	1	TRUE	ATRT_SHH
206390560167_R03C01	ATRT_SHH	1	TRUE	ATRT_SHH
206390560168_R03C01	ATRT_TYR	0.97	TRUE	ATRT_TYR
206402350020_R02C01	ATRT_SHH	1	TRUE	ATRT_SHH
206402350020_R07C01	ATRT_SHH	1	TRUE	ATRT_SHH
206402350021_R06C01	ATRT_TYR	0.97	TRUE	ATRT_TYR
206402350029_R03C01	ATRT_TYR	0.98	TRUE	ATRT_TYR
206402350086_R07C01	ATRT_SHH	1	TRUE	ATRT_SHH
206402350106_R07C01	ATRT_SHH	0.99	TRUE	ATRT_SHH
206430120102_R02C01	ATRT_TYR	0.97	TRUE	ATRT_TYR
206430120112_R06C01	ATRT_TYR	0.99	TRUE	ATRT_TYR
206430120127_R05C01	ATRT_MYC	1	TRUE	ATRT_MYC
206430120138_R07C01	ATRT_TYR	1	TRUE	ATRT_TYR
206530730125_R08C01	ATRT_SHH	1	TRUE	ATRT_SHH
206530740001_R03C01	ATRT_SHH	1	TRUE	ATRT_SHH
206535560090_R04C01	ATRT_TYR	0.99	TRUE	ATRT_TYR
206537470026_R07C01	ATRT_MYC	1	TRUE	ATRT_MYC
206699910009_R05C01	ATRT_SHH	1	TRUE	ATRT_SHH
206699910100_R01C01	ATRT_TYR	1	TRUE	ATRT_TYR
206699910100_R03C01	ATRT_MYC	1	TRUE	ATRT_MYC
206699910103_R02C01	ATRT_TYR	1	TRUE	ATRT_TYR
206699910131_R02C01	ATRT_TYR	0.99	TRUE	ATRT_TYR
GSM1632929_5808922089_R01C02	ATRT_MYC	0.2	FALSE	x
GSM1632969_5775278017_R01C02	ATRT_MYC	0.62	FALSE	x
GSM2884093_200673610044_R01C01	ATRT_SHH	1	TRUE	ATRT_SHH
GSM2884094_200673760008_R05C01	ATRT_SHH	1	TRUE	ATRT_SHH
GSM2884095_200681380002_R02C01	ATRT_MYC	1	TRUE	ATRT_MYC
GSM2884096_200683690004_R07C01	ATRT_SHH	1	TRUE	ATRT_SHH
GSM2884097_200683690039_R06C01	ATRT_SHH	1	TRUE	ATRT_SHH
GSM2884098_201502800022_R06C01	ATRT_MYC	1	TRUE	ATRT_MYC
GSM2884099_201502800047_R06C01	ATRT_SHH	1	TRUE	ATRT_SHH
GSM2884104_201502800046_R05C01	ATRT_MYC	1	TRUE	ATRT_MYC
GSM2884106_201502800046_R04C01	ATRT_MYC	1	TRUE	ATRT_MYC
GSM2884109_201502800022_R05C01	ATRT_MYC	1	TRUE	ATRT_MYC
GSM2884112_201502800046_R08C01	ATRT_MYC	1	TRUE	ATRT_MYC
GSM2884115_201502800047_R07C01	ATRT_SHH	1	TRUE	ATRT_SHH
GSM2884116_201502800022_R07C01	ATRT_SHH	1	TRUE	ATRT_SHH
GSM2884117_201502800047_R04C01	ATRT_TYR	0.96	TRUE	ATRT_TYR
GSM2884118_201508130067_R03C01	ATRT_MYC	1	TRUE	ATRT_MYC
GSM3507732_200928190107_R08C01	ATRT_MYC	1	TRUE	ATRT_MYC
GSM3507736_200928190107_R06C01	ATRT_MYC	1	TRUE	ATRT_MYC
GSM3507737_200925700162_R05C01	ATRT_MYC	1	TRUE	ATRT_MYC
GSM3507741_200925700162_R08C01	ATRT_MYC	0.98	TRUE	ATRT_MYC
GSM3507753_200925700164_R01C01	ATRT_MYC	1	TRUE	ATRT_MYC
GSM3507756_200848860134_R04C01	ATRT_MYC	1	TRUE	ATRT_MYC
GSM3507760_200925700162_R02C01	ATRT_MYC	1	TRUE	ATRT_MYC
GSM3507764_200876170042_R02C01	ATRT_MYC	1	TRUE	ATRT_MYC
GSM3507767_200876170042_R05C01	ATRT_MYC	1	TRUE	ATRT_MYC
GSM3507768_200876170042_R06C01	ATRT_MYC	1	TRUE	ATRT_MYC
GSM3507770_200882160026_R07C01	ATRT_MYC	1	TRUE	ATRT_MYC
GSM3507772_200876170042_R08C01	ATRT_MYC	1	TRUE	ATRT_MYC
GSM3507773_200876170045_R02C01	ATRT_MYC	1	TRUE	ATRT_MYC
GSM3507774_200876170045_R01C01	ATRT_MYC	1	TRUE	ATRT_MYC
GSM3507775_200876170045_R03C01	ATRT_MYC	1	TRUE	ATRT_MYC
GSM3507776_200876170045_R04C01	ATRT_MYC	1	TRUE	ATRT_MYC
GSM3507778_200876170045_R06C01	ATRT_MYC	1	TRUE	ATRT_MYC
GSM4102152_3998919099_R04C02	ATRT_MYC	0.78	FALSE	x
GSM4102153_202081120046_R03C01	ATRT_MYC	0.23	FALSE	x
GSM4102154_203068760186_R08C01	ATRT_MYC	0.85	TRUE	ATRT_MYC
GSM4102156_9373551108_R01C02	ATRT_MYC	0.79	FALSE	x
GSM4102157_203545190036_R08C01	ATRT_MYC	0.92	TRUE	ATRT_MYC
GSM4180663_201465960041_R04C01	ATRT_MYC	1	TRUE	ATRT_MYC
GSM4180665_201465960041_R01C01	ATRT_MYC	1	TRUE	ATRT_MYC
GSM4180667_201465960040_R01C01	ATRT_MYC	1	TRUE	ATRT_MYC
GSM4180671_201465960039_R03C01	ATRT_MYC	1	TRUE	ATRT_MYC
GSM4181282_201959750142_R08C01	ATRT_MYC	1	TRUE	ATRT_MYC
GSM4181570_203197470212_R01C01	ATRT_MYC	1	TRUE	ATRT_MYC
GSM4181670_202250790160_R03C01	ATRT_TYR	0.97	TRUE	ATRT_TYR
GSM4192844_202128330095_R04C01	ATRT_TYR	0.99	TRUE	ATRT_TYR
GSM4192845_202128330095_R05C01	ATRT_TYR	0.85	TRUE	ATRT_TYR
GSM4192855_202066270002_R04C01	ATRT_SHH	0.97	TRUE	ATRT_SHH
GSM4192857_202066270095_R08C01	ATRT_MYC	1	TRUE	ATRT_MYC
GSM4192858_202081130013_R06C01	ATRT_MYC	0.99	TRUE	ATRT_MYC
GSM4192859_202081130013_R05C01	ATRT_SHH	0.99	TRUE	ATRT_SHH
GSM4192869_202128330096_R04C01	ATRT_TYR	1	TRUE	ATRT_TYR
GSM4192883_202081130013_R01C01	ATRT_SHH	1	TRUE	ATRT_SHH
GSM4192885_202081120011_R01C01	ATRT_TYR	0.99	TRUE	ATRT_TYR
GSM4192887_202128330095_R01C01	ATRT_SHH	1	TRUE	ATRT_SHH
GSM4192898_202066270002_R02C01	ATRT_SHH	1	TRUE	ATRT_SHH
GSM4192899_200772280055_R02C01	ATRT_SHH	1	TRUE	ATRT_SHH
GSM4192900_200876170031_R03C01	ATRT_SHH	1	TRUE	ATRT_SHH
GSM4192901_200876170010_R03C01	ATRT_TYR	1	TRUE	ATRT_TYR
GSM4192902_200925700157_R06C01	ATRT_SHH	1	TRUE	ATRT_SHH
GSM4192903_202081130013_R08C01	ATRT_MYC	1	TRUE	ATRT_MYC
GSM4192904_201194000006_R08C01	ATRT_MYC	1	TRUE	ATRT_MYC
GSM4192905_201194000036_R03C01	ATRT_SHH	1	TRUE	ATRT_SHH
GSM4192906_201332340011_R04C01	ATRT_SHH	1	TRUE	ATRT_SHH
GSM4192911_201364900048_R08C01	ATRT_SHH	1	TRUE	ATRT_SHH
GSM4192915_202081120011_R08C01	ATRT_MYC	1	TRUE	ATRT_MYC
GSM4192916_202066270095_R01C01	ATRT_TYR	0.98	TRUE	ATRT_TYR
GSM4192917_202066270095_R02C01	ATRT_SHH	1	TRUE	ATRT_SHH
GSM4192918_202066270095_R03C01	ATRT_TYR	1	TRUE	ATRT_TYR
GSM4192920_202066270095_R06C01	ATRT_MYC	1	TRUE	ATRT_MYC
GSM4192922_202128330096_R01C01	ATRT_SHH	1	TRUE	ATRT_SHH
GSM4192923_202128330096_R02C01	ATRT_SHH	1	TRUE	ATRT_SHH
GSM4192924_202128330096_R03C01	ATRT_MYC	1	TRUE	ATRT_MYC
GSM4192926_202060330172_R06C01	ATRT_TYR	0.99	TRUE	ATRT_TYR
GSM4192927_202066270002_R03C01	ATRT_TYR	1	TRUE	ATRT_TYR
GSM4192947_202060330103_R02C01	ATRT_MYC	1	TRUE	ATRT_MYC
GSM4192967_201465910039_R07C01	ATRT_SHH	1	TRUE	ATRT_SHH
GSM4192968_201194000006_R04C01	ATRT_MYC	1	TRUE	ATRT_MYC
GSM4192969_201332340012_R07C01	ATRT_TYR	0.99	TRUE	ATRT_TYR
GSM4192970_201465910039_R03C01	ATRT_TYR	1	TRUE	ATRT_TYR
GSM4192988_202250800084_R02C01	ATRT_SHH	1	TRUE	ATRT_SHH
GSM4192993_202250800084_R03C01	ATRT_MYC	1	TRUE	ATRT_MYC
GSM4212741_200790260058_R06C01	ATRT_SHH	1	TRUE	ATRT_SHH
GSM4212742_200819570005_R03C01	ATRT_TYR	0.93	TRUE	ATRT_TYR
GSM4212743_200819570005_R04C01	ATRT_SHH	0.99	TRUE	ATRT_SHH
GSM4212744_200819570005_R06C01	ATRT_SHH	1	TRUE	ATRT_SHH
GSM4212745_200819570005_R07C01	ATRT_MYC	1	TRUE	ATRT_MYC
GSM4233125_200928190163_R01C01	ATRT_SHH	0.99	TRUE	ATRT_SHH
GSM4233127_200928190163_R03C01	ATRT_TYR	0.94	TRUE	ATRT_TYR
GSM4912755_203282450133_R03C01	ATRT_TYR	0.58	FALSE	x
GSM4912761_201194010024_R03C01	ATRT_SHH	1	TRUE	ATRT_SHH
GSM5350834_203282450030_R01C01	ATRT_MYC	1	TRUE	ATRT_MYC
GSM5350835_203282450030_R02C01	ATRT_SHH	1	TRUE	ATRT_SHH
GSM5350837_203282450095_R01C01	ATRT_SHH	1	TRUE	ATRT_SHH
GSM5350838_203282450095_R02C01	ATRT_SHH	1	TRUE	ATRT_SHH
GSM5350839_203282450095_R03C01	ATRT_TYR	1	TRUE	ATRT_TYR
GSM5350841_203282450095_R05C01	ATRT_TYR	0.99	TRUE	ATRT_TYR
GSM5350842_203282450095_R06C01	ATRT_SHH	0.98	TRUE	ATRT_SHH
GSM5350843_203282450095_R07C01	ATRT_SHH	1	TRUE	ATRT_SHH
GSM5350844_203282450095_R08C01	ATRT_MYC	1	TRUE	ATRT_MYC
GSM5350845_203527970049_R07C01	ATRT_SHH	1	TRUE	ATRT_SHH
GSM5350851_203723050077_R03C01	ATRT_MYC	1	TRUE	ATRT_MYC
GSM5350852_203723050077_R04C01	ATRT_SHH	1	TRUE	ATRT_SHH
GSM5350853_203723050077_R05C01	ATRT_SHH	0.99	TRUE	ATRT_SHH
GSM5350854_203723050077_R06C01	ATRT_TYR	0.94	TRUE	ATRT_TYR
GSM5350858_204082600104_R04C01	ATRT_SHH	1	TRUE	ATRT_SHH
GSM5350859_204082600104_R05C01	ATRT_SHH	1	TRUE	ATRT_SHH
GSM5350860_204082600104_R06C01	ATRT_SHH	1	TRUE	ATRT_SHH
GSM5350861_204082600104_R07C01	ATRT_SHH	1	TRUE	ATRT_SHH
GSM5350863_204082600111_R01C01	ATRT_TYR	0.99	TRUE	ATRT_TYR
GSM5350864_204082600111_R02C01	ATRT_SHH	1	TRUE	ATRT_SHH
GSM5707184_200925700161_R03C01	ATRT_MYC	1	TRUE	ATRT_MYC
GSM5707185_201194000006_R07C01	ATRT_MYC	1	TRUE	ATRT_MYC
GSM5707186_201332340012_R04C01	ATRT_MYC	1	TRUE	ATRT_MYC
GSM5707257_202292330070_R04C01	SNUC_IDH2	1	FALSE	x
GSM5707292_204316900127_R02C01	SNUC_IDH2	1	FALSE	x
GSM5707310_203866300120_R02C01	SNUC_IDH2	1	FALSE	x
GSM5707337_204316970051_R04C01	SNUC_IDH2	1	FALSE	x
GSM5707341_204316970051_R01C01	SNUC_IDH2	1	FALSE	x
GSM5707346_203960260029_R06C01	SNUC_IDH2	1	FALSE	x
GSM5707351_203282450234_R04C01	SNUC_IDH2	1	FALSE	x
GSM5707364_201532190165_R04C01	SNUC_IDH2	1	FALSE	x
GSM5707376_203748260088_R08C01	SNUC_IDH2	1	FALSE	x
GSM5707378_203748260088_R06C01	SNUC_IDH2	1	FALSE	x
GSM5707379_202123800092_R07C01	SNUC_IDH2	1	FALSE	x
GSM5707383_201496860046_R03C01	SNUC_IDH2	1	FALSE	x
GSM5707390_202292330043_R06C01	SNUC_IDH2	1	FALSE	x
GSM5865983_205624890080_R05C01	SNUC_IDH2	1	FALSE	x
GSM6629669_202073190066_R02C01	ATRT_SHH	1	TRUE	ATRT_SHH
GSM6629716_200397540002_R04C02	ATRT_TYR	0.99	TRUE	ATRT_TYR
GSM6629721_203048410167_R08C01	ATRT_TYR	0.99	TRUE	ATRT_TYR
GSM6629857_200482880114_R08C01	ATRT_TYR	1	TRUE	ATRT_TYR
GSM6629931_202250800027_R03C01	ATRT_SHH	1	TRUE	ATRT_SHH
GSM6629933_202292310046_R06C01	ATRT_SHH	1	TRUE	ATRT_SHH
GSM6630019_202163110019_R04C01	ATRT_SHH	1	TRUE	ATRT_SHH
GSM6630076_201868500126_R07C01	ATRT_MYC	1	TRUE	ATRT_MYC
GSM6630171_200970160043_R06C01	ATRT_SHH	1	TRUE	ATRT_SHH
GSM5707150_203774250115_R06C01	ONB	1	FALSE	x
GSM5707158_203774250115_R03C01	ONB	0.99	FALSE	x
GSM5707284_201465930024_R04C01	ONB	1	FALSE	x
GSM5707285_202292330101_R06C01	ONB	1	FALSE	x
GSM5707286_202292330101_R07C01	ONB	1	FALSE	x
GSM5707287_202292330101_R08C01	ONB	1	FALSE	x
GSM5707289_203810640132_R07C01	ONB	1	FALSE	x
GSM5707322_203550300038_R04C01	ONB	1	FALSE	x
GSM5707357_201532190206_R06C01	ONB	1	FALSE	x
GSM5707471_204958100132_R01C01	ONB	1	FALSE	x
GSM5865979_205624890096_R03C01	ONB	1	FALSE	x
GSM5865984_205624890080_R06C01	ONB	1	FALSE	x
GSM5865987_205310760146_R01C01	ONB	1	FALSE	x
GSM5865998_205724780075_R07C01	ONB	0.93	FALSE	x
GSM5865999_205724780075_R08C01	ONB	1	FALSE	x
GSM5866005_205617070152_R04C01	ONB	0.96	FALSE	x
201247480057_R07C01	GBM_MES_TYP	0.99	TRUE	GBM_MES
201465910018_R08C01	DMG_EGFR	0.99	TRUE	DMG_K27
201496710147_R08C01	DMG_EGFR	1	TRUE	DMG_K27
201496850081_R06C01	pedHGG_MYCN	1	TRUE	HGG_PED_MYCN
201503670001_R01C01	pedHGG_MYCN	1	TRUE	HGG_PED_MYCN
201516340053_R04C01	pedHGG_MYCN	1	TRUE	HGG_PED_MYCN
202047860090_R08C01	pedHGG_A	0.99	TRUE	HGG_PED
202053820111_R02C01	DMG_EGFR	1	TRUE	DMG_K27
202259350054_R04C01	DMG_EGFR	1	TRUE	DMG_K27
202259350054_R07C01	DMG_EGFR	1	TRUE	DMG_K27
202816900079_R08C01	GBM_RTK1	1	TRUE	GBM_RTK1
202816900089_R05C01	GBM_RTK2	1	TRUE	GBM_RTK2
202816900089_R07C01	GBM_MES_TYP	1	TRUE	GBM_MES
202816900144_R08C01	GBM_RTK2	1	TRUE	GBM_RTK2
202816900150_R05C01	GBM_MES_TYP	1	TRUE	GBM_MES
202816900150_R08C01	GBM_MES_ATYP	1	TRUE	GBM_MES
202818860113_R04C01	GBM_RTK1	1	TRUE	GBM_RTK1
202818860113_R05C01	GBM_MES_TYP	1	TRUE	GBM_MES
202822930133_R07C01	GBM_RTK2	1	TRUE	GBM_RTK2
202822930135_R06C01	GBM_MES_TYP	1	TRUE	GBM_MES
202822930135_R08C01	GBM_RTK1	1	TRUE	GBM_RTK1
202827620019_R06C01	GBM_MES_TYP	0.98	TRUE	GBM_MES
202827620019_R08C01	pedHGG_RTK1A	0.51	FALSE	x
202827620070_R02C01	GBM_RTK1	1	TRUE	GBM_RTK1
202827620074_R06C01	pedHGG_B	1	TRUE	HGG_PED
202827620082_R03C01	GBM_MES_TYP	1	TRUE	GBM_MES
202827620082_R08C01	pedHGG_B	1	TRUE	HGG_PED
202827620093_R01C01	GBM_MES_TYP	1	TRUE	GBM_MES
202827620093_R03C01	GBM_RTK1	0.94	TRUE	GBM_RTK1
202827620122_R02C01	EPN_SPINE_SE_B	0.96	FALSE	x
202831040102_R02C01	pedHGG_B	0.97	TRUE	HGG_PED
202845060026_R05C01	GBM_RTK1	0.99	TRUE	GBM_RTK1
202845060079_R02C01	GBM_RTK1	1	TRUE	GBM_RTK1
202852840078_R01C01	GBM_MES_TYP	0.98	TRUE	GBM_MES
202852840122_R04C01	GBM_RTK2	1	TRUE	GBM_RTK2
202852840122_R06C01	GG	0.48	FALSE	x
202995740026_R03C01	pedHGG_RTK2A	1	TRUE	HGG_PED
203136010008_R06C01	GBM_MES_TYP	1	TRUE	GBM_MES
203136010008_R07C01	GBM_MES_TYP	1	TRUE	GBM_MES
203136010023_R04C01	GBM_RTK1	1	TRUE	GBM_RTK1
203136010023_R07C01	GBM_RTK2	0.99	TRUE	GBM_RTK2
203136010062_R08C01	PXA	0.19	FALSE	x
203136010098_R03C01	GBM_MES_TYP	1	TRUE	GBM_MES
203136010098_R05C01	GBM_RTK1	0.97	TRUE	GBM_RTK1
203136010098_R06C01	GBM_RTK2	0.99	TRUE	GBM_RTK2
203136010115_R01C01	EPN_SPINE_MYCN	1	TRUE	EPN_SPINE_MYCN
203136010115_R03C01	EPN_SPINE_MYCN	1	TRUE	EPN_SPINE_MYCN
203136010125_R02C01	pedHGG_B	0.98	TRUE	HGG_PED
203136010139_R03C01	GBM_RTK2	1	TRUE	GBM_RTK2
203715540049_R04C01	MPNST_TYP	0.95	FALSE	x
203715540081_R03C01	GBM_RTK2	1	TRUE	GBM_RTK2
203715540081_R07C01	GBM_MES_TYP	1	TRUE	GBM_MES
203715540083_R06C01	ET_PLAG	1	TRUE	ET_PLAG
203715550031_R02C01	GBM_RTK1	1	TRUE	GBM_RTK1
203715550040_R04C01	GBM_RTK2	1	TRUE	GBM_RTK2
203715550041_R03C01	GBM_RTK2	0.94	TRUE	GBM_RTK2
203715550041_R04C01	GBM_MES_TYP	1	TRUE	GBM_MES
203715550041_R07C01	GBM_RTK2	1	TRUE	GBM_RTK2
203717910040_R02C01	GBM_RTK2	1	TRUE	GBM_RTK2
203717920075_R01C01	GBM_RTK2	1	TRUE	GBM_RTK2
203717920075_R03C01	GBM_RTK2	1	TRUE	GBM_RTK2
203717920075_R04C01	GBM_RTK2	0.99	TRUE	GBM_RTK2
203717920088_R03C01	GBM_MES_TYP	1	TRUE	GBM_MES
203717920088_R06C01	GBM_MES_TYP	1	TRUE	GBM_MES
203723050022_R06C01	GBM_MES_ATYP	1	TRUE	GBM_MES
203723050033_R06C01	GBM_RTK1	1	TRUE	GBM_RTK1
203723060005_R05C01	GBM_MES_TYP	0.98	TRUE	GBM_MES
203723060035_R02C01	GBM_RTK2	1	TRUE	GBM_RTK2
203723060036_R01C01	GBM_RTK2	1	TRUE	GBM_RTK2
203723060049_R02C01	GBM_RTK1	1	TRUE	GBM_RTK1
203723060049_R04C01	GBM_MES_TYP	1	TRUE	GBM_MES
203723060058_R03C01	GBM_RTK2	0.98	TRUE	GBM_RTK2
203723060061_R07C01	GBM_RTK2	1	TRUE	GBM_RTK2
203723060093_R06C01	GBM_RTK2	0.98	TRUE	GBM_RTK2
203723180047_R04C01	GBM_RTK2	1	TRUE	GBM_RTK2
203723180056_R01C01	pedHGG_RTK1B	0.95	TRUE	HGG_PED
203723180056_R02C01	GBM_RTK1	1	TRUE	GBM_RTK1
203723180065_R04C01	GBM_MES_TYP	0.99	TRUE	GBM_MES
203723180083_R01C01	GBM_RTK1	1	TRUE	GBM_RTK1
203723180092_R02C01	GBM_RTK2	0.99	TRUE	GBM_RTK2
203723180096_R02C01	GBM_MES_TYP	0.57	FALSE	x
203723180096_R04C01	GBM_RTK2	1	TRUE	GBM_RTK2
203723190002_R03C01	GBM_RTK2	1	TRUE	GBM_RTK2
203723190003_R04C01	GBM_RTK2	1	TRUE	GBM_RTK2
203723190003_R05C01	GBM_MES_TYP	1	TRUE	GBM_MES
203723190012_R03C01	GBM_RTK1	1	TRUE	GBM_RTK1
203723190012_R05C01	GBM_RTK1	1	TRUE	GBM_RTK1
203723190058_R05C01	GBM_MES_TYP	0.91	TRUE	GBM_MES
203726680014_R05C01	GBM_MES_TYP	0.99	TRUE	GBM_MES
203726680058_R01C01	GBM_RTK2	1	TRUE	GBM_RTK2
203730640003_R05C01	GBM_MES_TYP	1	TRUE	GBM_MES
203730640088_R01C01	pedHGG_RTK2A	1	TRUE	HGG_PED
203730640088_R07C01	GBM_RTK2	1	TRUE	GBM_RTK2
203730640105_R08C01	GBM_RTK2	1	TRUE	GBM_RTK2
203730640108_R05C01	GBM_RTK2	0.99	TRUE	GBM_RTK2
203730640108_R07C01	GBM_RTK1	1	TRUE	GBM_RTK1
203734300102_R06C01	GBM_RTK2	1	TRUE	GBM_RTK2
203734300136_R02C01	GBM_MES_TYP	1	TRUE	GBM_MES
203855160070_R01C01	GBM_RTK1	1	TRUE	GBM_RTK1
203855160125_R03C01	GBM_RTK1	1	TRUE	GBM_RTK1
203855160125_R07C01	GBM_MES_TYP	1	TRUE	GBM_MES
203858570033_R08C01	GBM_RTK1	1	TRUE	GBM_RTK1
203858570034_R07C01	GBM_MES_TYP	1	TRUE	GBM_MES
203858570034_R08C01	GBM_RTK2	1	TRUE	GBM_RTK2
203858570075_R05C01	GBM_MES_TYP	0.99	TRUE	GBM_MES
203858570075_R06C01	GBM_RTK1	1	TRUE	GBM_RTK1
203858570092_R04C01	GBM_MES_TYP	1	TRUE	GBM_MES
203960260132_R04C01	GBM_RTK2	1	TRUE	GBM_RTK2
203960260132_R06C01	GBM_RTK2	1	TRUE	GBM_RTK2
203960260141_R03C01	GBM_RTK2	0.97	TRUE	GBM_RTK2
203960260165_R07C01	GBM_MES_TYP	1	TRUE	GBM_MES
203960330020_R04C01	GBM_RTK1	1	TRUE	GBM_RTK1
203960330039_R08C01	pedHGG_RTK1B	0.98	TRUE	HGG_PED
203960330139_R02C01	GBM_RTK2	1	TRUE	GBM_RTK2
203960330139_R07C01	GG	0.26	FALSE	x
203960330139_R08C01	GG	0.61	FALSE	x
203960330140_R07C01	GBM_RTK1	1	TRUE	GBM_RTK1
203960330141_R05C01	ANTCON	0.98	FALSE	x
203960330156_R04C01	GBM_RTK2	0.9	TRUE	GBM_RTK2
203962710145_R08C01	GBM_RTK2	1	TRUE	GBM_RTK2
203962710151_R05C01	GBM_RTK1	1	TRUE	GBM_RTK1
203962710152_R03C01	GBM_RTK2	1	TRUE	GBM_RTK2
203962710152_R07C01	GBM_RTK1	1	TRUE	GBM_RTK1
203968030122_R03C01	GBM_RTK1	1	TRUE	GBM_RTK1
203968030126_R07C01	MPNST_ATYP	0.87	TRUE	MPNST
204068340009_R02C01	GBM_RTK1	1	TRUE	GBM_RTK1
204068340009_R03C01	GBM_RTK2	1	TRUE	GBM_RTK2
204068340009_R04C01	GBM_RTK1	1	TRUE	GBM_RTK1
204068340009_R06C01	GBM_RTK2	0.91	TRUE	GBM_RTK2
204068340061_R08C01	GBM_MES_TYP	0.99	TRUE	GBM_MES
204068340096_R01C01	pedHGG_RTK2B	1	TRUE	HGG_PED
204068340096_R06C01	GBM_MES_TYP	1	TRUE	GBM_MES
204070090002_R08C01	GBM_RTK1	1	TRUE	GBM_RTK1
204070090003_R01C01	GBM_MES_TYP	0.9	TRUE	GBM_MES
204070090088_R01C01	GBM_RTK2	1	TRUE	GBM_RTK2
204071680120_R05C01	CNS_BCOR_FUS	0.52	FALSE	x
204071680138_R05C01	GBM_MES_TYP	1	TRUE	GBM_MES
204088140055_R05C01	GBM_RTK2	0.98	TRUE	GBM_RTK2
204095630009_R03C01	GBM_RTK2	0.96	TRUE	GBM_RTK2
204095630009_R07C01	GBM_RTK1	0.99	TRUE	GBM_RTK1
204095630010_R03C01	GBM_MES_TYP	1	TRUE	GBM_MES
204095630025_R04C01	GBM_RTK1	0.99	TRUE	GBM_RTK1
204095630025_R05C01	GBM_RTK2	1	TRUE	GBM_RTK2
204095630025_R06C01	GBM_RTK2	1	TRUE	GBM_RTK2
204095630025_R07C01	GBM_RTK2	1	TRUE	GBM_RTK2
204095630025_R08C01	GBM_RTK2	1	TRUE	GBM_RTK2
204097730029_R04C01	GBM_RTK1	1	TRUE	GBM_RTK1
204097740023_R01C01	GBM_MES_TYP	0.98	TRUE	GBM_MES
204097740063_R01C01	GBM_MES_TYP	1	TRUE	GBM_MES
204097740103_R01C01	GBM_MES_TYP	1	TRUE	GBM_MES
204097740103_R02C01	GBM_RTK2	1	TRUE	GBM_RTK2
204229190052_R03C01	GBM_MES_TYP	1	TRUE	GBM_MES
204237150003_R02C01	CNS_BCOR_FUS	1	TRUE	CNS_BCOR
204237150008_R01C01	pedHGG_RTK2A	1	TRUE	HGG_PED
204237150008_R06C01	HGG_E	1	FALSE	x
204237150057_R02C01	GBM_MES_TYP	0.47	FALSE	x
204237150064_R01C01	GBM_RTK1	0.95	TRUE	GBM_RTK1
204237150064_R06C01	GBM_RTK2	0.92	TRUE	GBM_RTK2
204295600156_R03C01	GBM_RTK1	0.99	TRUE	GBM_RTK1
204295600156_R04C01	GBM_MES_TYP	0.98	TRUE	GBM_MES
204296500001_R05C01	GBM_RTK2	1	TRUE	GBM_RTK2
204296590015_R06C01	GBM_RTK1	1	TRUE	GBM_RTK1
204296590015_R07C01	HGG_B	1	FALSE	x
204297420013_R04C01	pedHGG_RTK1C	0.99	TRUE	HGG_PED
204297420026_R01C01	pedHGG_RTK2B	0.95	TRUE	HGG_PED
204297420050_R01C01	GBM_RTK1	1	TRUE	GBM_RTK1
204297420050_R05C01	HGG_B	1	FALSE	x
204297420098_R05C01	GBM_RTK2	0.99	TRUE	GBM_RTK2
204305120005_R01C01	GBM_MES_TYP	1	TRUE	GBM_MES
204305120005_R05C01	GBM_RTK1	0.99	TRUE	GBM_RTK1
204305120048_R05C01	GBM_MES_TYP	0.94	TRUE	GBM_MES
204305120049_R02C01	GBM_MES_TYP	1	TRUE	GBM_MES
204425710029_R02C01	GBM_RTK1	1	TRUE	GBM_RTK1
204425710029_R07C01	GBM_RTK1	0.95	TRUE	GBM_RTK1
204425710067_R05C01	GBM_MES_TYP	1	TRUE	GBM_MES
204425710095_R04C01	pedHGG_RTK1B	0.73	FALSE	x
204425710132_R01C01	GBM_RTK2	1	TRUE	GBM_RTK2
204425710132_R02C01	GBM_RTK2	1	TRUE	GBM_RTK2
204668830072_R07C01	GBM_MES_TYP	1	TRUE	GBM_MES
204668830104_R04C01	pedHGG_RTK1A	1	TRUE	HGG_PED
204668830105_R03C01	GBM_MES_TYP	1	TRUE	GBM_MES
204809970123_R01C01	GG	0.29	FALSE	x
204860670055_R06C01	GBM_MES_TYP	1	TRUE	GBM_MES
204860670074_R03C01	pedHGG_RTK2B	1	TRUE	HGG_PED
204860670074_R08C01	GBM_RTK1	1	TRUE	GBM_RTK1
204920840026_R05C01	GBM_MES_TYP	1	TRUE	GBM_MES
204920840026_R08C01	GBM_PNC	0.98	FALSE	x
204920840036_R08C01	pedHGG_RTK1C	1	TRUE	HGG_PED
204920840042_R08C01	pedHGG_RTK2A	1	TRUE	HGG_PED
204920840047_R06C01	GBM_RTK1	1	TRUE	GBM_RTK1
204920840107_R08C01	GBM_RTK2	1	TRUE	GBM_RTK2
204920840119_R04C01	HGG_B	1	FALSE	x
204920840137_R02C01	GBM_RTK1	1	TRUE	GBM_RTK1
204949780084_R04C01	GBM_RTK2	1	TRUE	GBM_RTK2
204957740093_R04C01	GBM_MES_TYP	1	TRUE	GBM_MES
204957740137_R06C01	HGG_F	0.75	FALSE	x
204957750014_R03C01	GBM_RTK2	1	TRUE	GBM_RTK2
204957750062_R03C01	GBM_RTK2	1	TRUE	GBM_RTK2
204957750062_R06C01	GBM_MES_TYP	0.29	FALSE	x
204957750062_R08C01	GBM_MES_TYP	0.99	TRUE	GBM_MES
204957750150_R06C01	DMG_EGFR	1	TRUE	DMG_K27
205003700020_R01C01	pedHGG_RTK1B	0.64	FALSE	x
205003700020_R03C01	pedHGG_MYCN	0.96	TRUE	HGG_PED_MYCN
205003700020_R04C01	pedHGG_RTK1C	0.99	TRUE	HGG_PED
205003700020_R07C01	GBM_MES_TYP	1	TRUE	GBM_MES
205003700054_R04C01	GBM_RTK2	1	TRUE	GBM_RTK2
205003700056_R07C01	pedHGG_A	0.87	TRUE	HGG_PED
205003700056_R08C01	EPN_SPINE_SE_A	0.15	FALSE	x
205003700069_R03C01	GBM_MES_TYP	1	TRUE	GBM_MES
205090550110_R05C01	pedHGG_RTK1A	1	TRUE	HGG_PED
205090550128_R02C01	GBM_RTK1	1	TRUE	GBM_RTK1
205090550136_R03C01	pedHGG_MYCN	0.4	FALSE	x
205103220107_R04C01	HGG_B	1	FALSE	x
205103220127_R05C01	GBM_MES_TYP	1	TRUE	GBM_MES
205103220127_R06C01	pedHGG_RTK2A	1	TRUE	HGG_PED
205103220145_R01C01	GBM_MES_ATYP	1	TRUE	GBM_MES
205103220145_R04C01	pedHGG_RTK1C	0.8	FALSE	x
205121980082_R03C01	GBM_MES_TYP	0.89	TRUE	GBM_MES
205121980084_R04C01	GBM_RTK2	1	TRUE	GBM_RTK2
205121980084_R05C01	pedHGG_MYCN	0.98	TRUE	HGG_PED_MYCN
205122170033_R05C01	pedHGG_RTK1A	0.46	FALSE	x
205134980151_R03C01	GBM_MES_TYP	1	TRUE	GBM_MES
205134980151_R05C01	GBM_RTK1	1	TRUE	GBM_RTK1
205138640021_R07C01	GBM_MES_TYP	1	TRUE	GBM_MES
205138640078_R01C01	GBM_MES_TYP	1	TRUE	GBM_MES
205379750029_R05C01	GBM_MES_TYP	1	TRUE	GBM_MES
205379750029_R07C01	GBM_RTK1	0.99	TRUE	GBM_RTK1
205379750034_R06C01	CNS_BCOR_FUS	1	TRUE	CNS_BCOR
205379750097_R02C01	GBM_RTK2	0.98	TRUE	GBM_RTK2
205379750106_R06C01	pedHGG_RTK2B	1	TRUE	HGG_PED
205379750112_R04C01	pedHGG_RTK1A	1	TRUE	HGG_PED
205379750112_R07C01	GBM_RTK2	1	TRUE	GBM_RTK2
205379750114_R03C01	DLGNT_2	0.93	TRUE	DLGNT
205379750121_R06C01	GBM_RTK1	1	TRUE	GBM_RTK1
205379750127_R07C01	pedHGG_RTK1A	1	TRUE	HGG_PED
205379750133_R05C01	GBM_RTK1	1	TRUE	GBM_RTK1
205379750133_R08C01	pedHGG_MYCN	0.98	TRUE	HGG_PED_MYCN
205379750135_R06C01	GBM_RTK2	1	TRUE	GBM_RTK2
205437180145_R02C01	pedHGG_RTK1B	0.56	FALSE	x
205437180196_R04C01	PLNTY	0.49	FALSE	x
205589730005_R08C01	pedHGG_RTK2A	1	TRUE	HGG_PED
205589730113_R04C01	pedHGG_RTK2A	1	TRUE	HGG_PED
205617080003_R06C01	pedHGG_A	0.71	FALSE	x
205617080071_R04C01	pedHGG_B	1	TRUE	HGG_PED
205617080092_R04C01	pedHGG_RTK2A	1	TRUE	HGG_PED
205617090029_R05C01	GBM_MES_TYP	0.95	TRUE	GBM_MES
205624860020_R06C01	pedHGG_RTK2B	0.9	TRUE	HGG_PED
205624870097_R08C01	HGG_B	0.85	FALSE	x
205624870105_R01C01	pedHGG_RTK2A	1	TRUE	HGG_PED
205624870105_R02C01	pedHGG_RTK1B	1	TRUE	HGG_PED
205624880049_R03C01	GBM_RTK1	0.97	TRUE	GBM_RTK1
205624880049_R08C01	DMG_EGFR	1	TRUE	DMG_K27
205624880055_R05C01	GBM_MES_TYP	0.68	FALSE	x
205624880103_R04C01	pedHGG_RTK1C	1	TRUE	HGG_PED
205624880103_R07C01	pedHGG_RTK1B	1	TRUE	HGG_PED
205624890044_R06C01	pedHGG_RTK1C	1	TRUE	HGG_PED
205624900057_R08C01	GBM_MES_ATYP	1	TRUE	GBM_MES
205624900117_R02C01	pedHGG_MYCN	0.98	TRUE	HGG_PED_MYCN
205624900117_R08C01	pedHGG_RTK1C	0.96	TRUE	HGG_PED
205624900160_R02C01	pedHGG_RTK2B	1	TRUE	HGG_PED
205624900160_R03C01	HGG_E	0.75	FALSE	x
205624900172_R02C01	pedHGG_RTK1C	0.98	TRUE	HGG_PED
205624900173_R04C01	GBM_RTK2	0.63	FALSE	x
205657380024_R06C01	pedHGG_RTK1B	1	TRUE	HGG_PED
205657380024_R08C01	pedHGG_RTK2B	1	TRUE	HGG_PED
205657390087_R06C01	pedHGG_RTK1B	0.51	FALSE	x
205676380019_R06C01	pedHGG_RTK2A	1	TRUE	HGG_PED
205676380130_R08C01	pedHGG_RTK1C	1	TRUE	HGG_PED
205676390057_R01C01	pedHGG_RTK2B	0.64	FALSE	x
205676390057_R06C01	pedHGG_MYCN	1	TRUE	HGG_PED_MYCN
205676390090_R02C01	pedHGG_RTK2B	1	TRUE	HGG_PED
205676390090_R03C01	pedHGG_RTK1A	1	TRUE	HGG_PED
205676390174_R07C01	pedHGG_RTK2A	1	TRUE	HGG_PED
205722630148_R01C01	GBM_MES_TYP	1	TRUE	GBM_MES
205722630148_R02C01	pedHGG_B	1	TRUE	HGG_PED
205722630168_R06C01	GBM_MES_TYP	0.99	TRUE	GBM_MES
205722630168_R08C01	HGG_B	1	FALSE	x
205724770128_R07C01	GBM_CBM	1	TRUE	GBM_CBM
205724770128_R08C01	GBM_MES_TYP	1	TRUE	GBM_MES
205724770175_R03C01	pedHGG_RTK1A	0.97	TRUE	HGG_PED
205751540084_R01C01	pedHGG_A	0.64	FALSE	x
205751540084_R07C01	pedHGG_RTK1B	0.98	TRUE	HGG_PED
205751540125_R08C01	pedHGG_MYCN	1	TRUE	HGG_PED_MYCN
205751540144_R04C01	pedHGG_RTK2B	0.99	TRUE	HGG_PED
205751550083_R08C01	GBM_RTK1	1	TRUE	GBM_RTK1
205751550157_R06C01	pedHGG_RTK1A	1	TRUE	HGG_PED
205756360169_R01C01	GBM_RTK1	1	TRUE	GBM_RTK1
205841320024_R06C01	GBM_MES_TYP	1	TRUE	GBM_MES
205841320086_R02C01	GBM_MES_TYP	0.98	TRUE	GBM_MES
205841320086_R04C01	HGG_B	1	FALSE	x
205841330075_R07C01	pedHGG_RTK1C	1	TRUE	HGG_PED
205841330076_R03C01	GBM_MES_TYP	0.99	TRUE	GBM_MES
205841330076_R07C01	GBM_RTK1	0.99	TRUE	GBM_RTK1
205841330085_R05C01	pedHGG_A	0.84	TRUE	HGG_PED
205841330108_R01C01	GBM_MES_TYP	1	TRUE	GBM_MES
205841340007_R06C01	GBM_RTK2	0.93	TRUE	GBM_RTK2
205841340054_R05C01	GG	0.35	FALSE	x
205848670036_R05C01	pedHGG_RTK1A	0.74	FALSE	x
205848670036_R06C01	GBM_PNC	0.96	FALSE	x
205848670064_R02C01	HGG_B	1	FALSE	x
205982900127_R07C01	pedHGG_RTK1A	1	TRUE	HGG_PED
206082540126_R07C01	GBM_RTK1	0.96	TRUE	GBM_RTK1
206082540126_R08C01	GBM_RTK1	1	TRUE	GBM_RTK1
206082540131_R04C01	pedHGG_RTK1B	0.61	FALSE	x
206082540131_R07C01	pedHGG_B	0.68	FALSE	x
206082540131_R08C01	GBM_MES_ATYP	0.92	TRUE	GBM_MES
206082540140_R01C01	MPNST_TYP	0.97	FALSE	x
206095950010_R08C01	pedHGG_RTK1C	1	TRUE	HGG_PED
206095950079_R01C01	pedHGG_MYCN	0.98	TRUE	HGG_PED_MYCN
206095950079_R06C01	pedHGG_MYCN	0.99	TRUE	HGG_PED_MYCN
206095950079_R08C01	pedHGG_RTK1B	0.47	FALSE	x
206095950081_R01C01	GBM_RTK1	1	TRUE	GBM_RTK1
206095950081_R04C01	GBM_MES_TYP	1	TRUE	GBM_MES
206095950086_R03C01	pedHGG_MYCN	0.93	TRUE	HGG_PED_MYCN
206095950086_R05C01	pedHGG_RTK1A	0.99	TRUE	HGG_PED
206095950109_R02C01	GBM_RTK1	1	TRUE	GBM_RTK1
206095950109_R03C01	pedHGG_RTK1C	1	TRUE	HGG_PED
206095950134_R02C01	GBM_MES_TYP	1	TRUE	GBM_MES
206095950134_R03C01	GBM_MES_TYP	1	TRUE	GBM_MES
206095950180_R03C01	GBM_RTK2	0.99	TRUE	GBM_RTK2
206100370145_R08C01	DMG_EGFR	1	TRUE	DMG_K27
206100370164_R06C01	pedHGG_RTK1B	0.91	TRUE	HGG_PED
206102330056_R07C01	pedHGG_B	1	TRUE	HGG_PED
206102330081_R04C01	pedHGG_RTK1A	1	TRUE	HGG_PED
206375080036_R08C01	GBM_CBM	0.97	TRUE	GBM_CBM
206375080043_R08C01	HGG_B	1	FALSE	x
206375080087_R03C01	pedHGG_RTK1B	1	TRUE	HGG_PED
206382220018_R03C01	pedHGG_A	1	TRUE	HGG_PED
206382220025_R07C01	pedHGG_RTK2B	1	TRUE	HGG_PED
206382220068_R01C01	HGG_F	1	FALSE	x
206382220104_R01C01	pedHGG_RTK2A	1	TRUE	HGG_PED
206382220143_R01C01	GBM_MES_ATYP	0.95	TRUE	GBM_MES
206390560075_R01C01	pedHGG_MYCN	0.99	TRUE	HGG_PED_MYCN
206390560086_R06C01	pedHGG_RTK1A	0.99	TRUE	HGG_PED
206390560101_R02C01	DLGNT_2	0.27	FALSE	x
206390560106_R04C01	DMG_EGFR	1	TRUE	DMG_K27
206390560108_R05C01	pedHGG_MYCN	0.98	TRUE	HGG_PED_MYCN
206390560112_R01C01	pedHGG_RTK1A	1	TRUE	HGG_PED
206390560133_R06C01	pedHGG_RTK1C	1	TRUE	HGG_PED
206402350045_R01C01	pedHGG_RTK1A	1	TRUE	HGG_PED
206402350048_R07C01	pedHGG_A	1	TRUE	HGG_PED
206402350055_R05C01	ANTCON	1	FALSE	x
206402350061_R07C01	DMG_EGFR	1	TRUE	DMG_K27
206402350063_R03C01	pedHGG_RTK1A	1	TRUE	HGG_PED
206430120117_R05C01	ANTCON	1	FALSE	x
206430120148_R02C01	EPN_SPINE_MYCN	1	TRUE	EPN_SPINE_MYCN
206530730137_R03C01	pedHGG_RTK1C	1	TRUE	HGG_PED
206530730148_R03C01	pedHGG_RTK1A	1	TRUE	HGG_PED
206530730150_R04C01	pedHGG_RTK2B	1	TRUE	HGG_PED
206530740002_R05C01	pedHGG_MYCN	0.95	TRUE	HGG_PED_MYCN
206535560100_R06C01	pedHGG_A	0.81	TRUE	HGG_PED
206535560143_R03C01	pedHGG_RTK1B	1	TRUE	HGG_PED
206535560146_R04C01	pedHGG_A	1	TRUE	HGG_PED
206537460059_R07C01	pedHGG_RTK2A	1	TRUE	HGG_PED
206537460089_R06C01	pedHGG_RTK2B	0.96	TRUE	HGG_PED
206537460089_R08C01	pedHGG_MYCN	1	TRUE	HGG_PED_MYCN
206537470031_R06C01	GBM_MES_ATYP	1	TRUE	GBM_MES
206693330058_R02C01	HGG_B	1	FALSE	x
206693330069_R02C01	pedHGG_RTK1C	1	TRUE	HGG_PED
206693330119_R04C01	pedHGG_RTK2A	1	TRUE	HGG_PED
206693330133_R04C01	GG	0.89	TRUE	GG
206693330133_R07C01	pedHGG_RTK1C	0.99	TRUE	HGG_PED
206699910073_R08C01	pedHGG_RTK2A	1	TRUE	HGG_PED
206699910089_R05C01	HGG_B	1	FALSE	x
206699910096_R01C01	pedHGG_MYCN	0.99	TRUE	HGG_PED_MYCN
206699910105_R08C01	GBM_MES_ATYP	1	TRUE	GBM_MES
206699910116_R05C01	HGG_B	1	FALSE	x
206699910122_R02C01	pedHGG_RTK2B	0.98	TRUE	HGG_PED
206699910132_R03C01	pedHGG_RTK2A	1	TRUE	HGG_PED
206699910159_R03C01	GBM_MES_ATYP	0.89	TRUE	GBM_MES
206702460098_R01C01	pedHGG_MYCN	0.99	TRUE	HGG_PED_MYCN
206702460098_R07C01	HGG_B	1	FALSE	x
206702460109_R03C01	pedHGG_RTK2B	1	TRUE	HGG_PED
206702460119_R03C01	pedHGG_RTK1B	0.97	TRUE	HGG_PED
206702460168_R03C01	pedHGG_RTK1B	1	TRUE	HGG_PED
207019360052_R08C01	HGG_B	1	FALSE	x
207019360066_R03C01	pedHGG_RTK2B	0.9	TRUE	HGG_PED
207019360068_R03C01	HGG_B	1	FALSE	x
207019360115_R04C01	pedHGG_RTK2A	1	TRUE	HGG_PED
GSM2432903_200788220010_R08C01	pedHGG_RTK1A	0.95	TRUE	HGG_PED
GSM2806678_200811050093_R01C01	GBM_RTK2	1	TRUE	GBM_RTK2
GSM2806679_200811050093_R02C01	GBM_RTK2	1	TRUE	GBM_RTK2
GSM2806680_200811050093_R03C01	pedHGG_RTK1B	0.62	FALSE	x
GSM2806681_200811050093_R04C01	pedHGG_RTK1B	0.67	FALSE	x
GSM2806682_200811050093_R05C01	GBM_RTK1	1	TRUE	GBM_RTK1
GSM2806683_200811050093_R06C01	GBM_RTK1	0.98	TRUE	GBM_RTK1
GSM3227698_201496710132_R02C01	GBM_RTK2	1	TRUE	GBM_RTK2
GSM3227699_201496710132_R03C01	GBM_RTK2	1	TRUE	GBM_RTK2
GSM3227708_201496710133_R01C01	GBM_RTK1	1	TRUE	GBM_RTK1
GSM3227709_201496710133_R02C01	GBM_RTK1	1	TRUE	GBM_RTK1
GSM3227710_201496710133_R03C01	GBM_RTK1	1	TRUE	GBM_RTK1
GSM3227714_201496710133_R04C01	GBM_RTK2	1	TRUE	GBM_RTK2
GSM3227715_201496710133_R05C01	GBM_RTK2	0.96	TRUE	GBM_RTK2
GSM3227719_201496710152_R03C01	GBM_MES_TYP	1	TRUE	GBM_MES
GSM3227727_201496850024_R05C01	GBM_MES_TYP	0.95	TRUE	GBM_MES
GSM3227729_201496850067_R01C01	GBM_RTK1	1	TRUE	GBM_RTK1
GSM3227730_201496850067_R02C01	GBM_RTK1	1	TRUE	GBM_RTK1
GSM3227731_201496850067_R03C01	GBM_RTK1	1	TRUE	GBM_RTK1
GSM3383394_200999660085_R04C01	GBM_MES_TYP	0.96	TRUE	GBM_MES
GSM3383395_200989060254_R02C01	GBM_MES_TYP	1	TRUE	GBM_MES
GSM3383399_200999660087_R05C01	GBM_RTK1	1	TRUE	GBM_RTK1
GSM3383400_200991630006_R04C01	GBM_MES_TYP	1	TRUE	GBM_MES
GSM3383406_200991630046_R03C01	GBM_RTK2	1	TRUE	GBM_RTK2
GSM3383408_200999660085_R02C01	GBM_RTK2	0.97	TRUE	GBM_RTK2
GSM3383409_200989060254_R06C01	GBM_RTK2	1	TRUE	GBM_RTK2
GSM3383411_200999660085_R06C01	GBM_RTK1	1	TRUE	GBM_RTK1
GSM3383418_200991630046_R06C01	GBM_RTK2	1	TRUE	GBM_RTK2
GSM3383419_200991630047_R02C01	GBM_MES_TYP	0.99	TRUE	GBM_MES
GSM3383422_200991630046_R08C01	GBM_MES_TYP	1	TRUE	GBM_MES
GSM3383428_200991630047_R07C01	GBM_RTK2	1	TRUE	GBM_RTK2
GSM3488378_202073210084_R06C01	GBM_RTK1	1	TRUE	GBM_RTK1
GSM3488383_202073220083_R01C01	GBM_RTK2	1	TRUE	GBM_RTK2
GSM3488384_202073210108_R05C01	GBM_RTK1	1	TRUE	GBM_RTK1
GSM3488387_202073210097_R02C01	HGG_B	1	FALSE	x
GSM3488388_202073210097_R03C01	GBM_RTK1	0.99	TRUE	GBM_RTK1
GSM3488390_202073210097_R04C01	GBM_RTK2	1	TRUE	GBM_RTK2
GSM3488395_202073210097_R06C01	GBM_RTK1	1	TRUE	GBM_RTK1
GSM3488400_202073210097_R07C01	GBM_MES_TYP	1	TRUE	GBM_MES
GSM3488402_202073220081_R07C01	GBM_RTK1	1	TRUE	GBM_RTK1
GSM3488403_202073220074_R01C01	GBM_RTK1	1	TRUE	GBM_RTK1
GSM3488405_202073210098_R01C01	GBM_RTK2	1	TRUE	GBM_RTK2
GSM3488407_202073210108_R07C01	GBM_RTK2	0.99	TRUE	GBM_RTK2
GSM3488409_202073210098_R03C01	GBM_RTK1	0.98	TRUE	GBM_RTK1
GSM3488410_202073210098_R04C01	GBM_RTK2	1	TRUE	GBM_RTK2
GSM3488411_202073210098_R05C01	GBM_RTK1	1	TRUE	GBM_RTK1
GSM3488422_202073220064_R04C01	GBM_RTK1	1	TRUE	GBM_RTK1
GSM3488424_202073210098_R08C01	GBM_RTK2	1	TRUE	GBM_RTK2
GSM3488426_202073210114_R03C01	GBM_MES_TYP	0.92	TRUE	GBM_MES
GSM3488428_202073210099_R03C01	GBM_RTK1	1	TRUE	GBM_RTK1
GSM3488433_202073220064_R01C01	pedHGG_RTK1B	0.45	FALSE	x
GSM3488435_202093110093_R08C01	GBM_RTK1	1	TRUE	GBM_RTK1
GSM3488437_202073220064_R02C01	GBM_MES_TYP	1	TRUE	GBM_MES
GSM3488439_202073220083_R02C01	GBM_RTK1	1	TRUE	GBM_RTK1
GSM3488444_202073210099_R08C01	GBM_MES_TYP	1	TRUE	GBM_MES
GSM3488447_202073220081_R08C01	GBM_MES_TYP	1	TRUE	GBM_MES
GSM3488450_202073210106_R05C01	GBM_MES_TYP	1	TRUE	GBM_MES
GSM3488451_202073220082_R01C01	GBM_RTK2	1	TRUE	GBM_RTK2
GSM3488452_202073220082_R02C01	GBM_RTK2	1	TRUE	GBM_RTK2
GSM3488453_202073220083_R03C01	GBM_RTK2	1	TRUE	GBM_RTK2
GSM3488454_202073210106_R06C01	GBM_MES_TYP	0.99	TRUE	GBM_MES
GSM3488455_202073210106_R07C01	GBM_RTK2	1	TRUE	GBM_RTK2
GSM3488456_202073210106_R08C01	GBM_RTK2	0.96	TRUE	GBM_RTK2
GSM3488458_202073210107_R02C01	GBM_RTK2	1	TRUE	GBM_RTK2
GSM3488462_202073220082_R04C01	GBM_MES_TYP	1	TRUE	GBM_MES
GSM3488463_202073210107_R04C01	GBM_RTK1	1	TRUE	GBM_RTK1
GSM3488467_202073220082_R06C01	GBM_RTK2	1	TRUE	GBM_RTK2
GSM3488473_202073210107_R08C01	GBM_RTK1	1	TRUE	GBM_RTK1
GSM3488474_202073220082_R07C01	GBM_RTK1	1	TRUE	GBM_RTK1
GSM3488477_202073210108_R02C01	GBM_RTK1	1	TRUE	GBM_RTK1
GSM3488478_202073220082_R08C01	GBM_RTK1	0.97	TRUE	GBM_RTK1
GSM3488481_202073220083_R04C01	GBM_MES_TYP	0.99	TRUE	GBM_MES
GSM3490273_200772280059_R02C01	GBM_RTK1	1	TRUE	GBM_RTK1
GSM3490276_200627670064_R03C01	GBM_MES_TYP	0.97	TRUE	GBM_MES
GSM3490277_200772280059_R03C01	GBM_RTK1	1	TRUE	GBM_RTK1
GSM3490279_200772280005_R01C01	GBM_RTK1	1	TRUE	GBM_RTK1
GSM3490281_200793820043_R07C01	GBM_RTK2	1	TRUE	GBM_RTK2
GSM3490285_200790260059_R07C01	GBM_MES_TYP	0.99	TRUE	GBM_MES
GSM3490286_200784530007_R08C01	GBM_RTK2	1	TRUE	GBM_RTK2
GSM3490287_200793820019_R02C01	pedHGG_RTK2B	1	TRUE	HGG_PED
GSM3490289_200788250047_R08C01	GBM_RTK1	1	TRUE	GBM_RTK1
GSM3490290_200882160073_R01C01	GBM_RTK2	0.99	TRUE	GBM_RTK2
GSM3490294_200970160018_R01C01	GBM_RTK1	1	TRUE	GBM_RTK1
GSM3490297_200992280035_R04C01	GBM_RTK2	1	TRUE	GBM_RTK2
GSM3490300_200970160044_R05C01	GBM_RTK1	1	TRUE	GBM_RTK1
GSM3490302_200991630079_R06C01	GBM_RTK1	1	TRUE	GBM_RTK1
GSM3490303_201194000067_R07C01	GBM_MES_TYP	1	TRUE	GBM_MES
GSM3490308_201194010059_R05C01	GBM_RTK1	1	TRUE	GBM_RTK1
GSM3490309_201490020171_R08C01	GBM_MES_TYP	0.99	TRUE	GBM_MES
GSM3490310_201247480009_R06C01	GBM_RTK2	1	TRUE	GBM_RTK2
GSM3490313_201247480010_R04C01	GBM_RTK1	1	TRUE	GBM_RTK1
GSM3490316_201247460052_R03C01	GBM_RTK1	1	TRUE	GBM_RTK1
GSM3490318_200992340031_R03C01	GBM_MES_TYP	1	TRUE	GBM_MES
GSM3490324_201172580023_R07C01	GBM_MES_TYP	0.99	TRUE	GBM_MES
GSM3490326_201414140038_R08C01	GBM_RTK1	1	TRUE	GBM_RTK1
GSM3490333_201465830031_R04C01	GBM_MES_TYP	1	TRUE	GBM_MES
GSM3490335_201465830032_R02C01	GBM_RTK2	0.97	TRUE	GBM_RTK2
GSM3490339_201388870001_R02C01	GBM_RTK2	1	TRUE	GBM_RTK2
GSM3490342_201490020161_R06C01	GBM_RTK1	1	TRUE	GBM_RTK1
GSM3490349_201465960054_R01C01	GBM_MES_TYP	1	TRUE	GBM_MES
GSM3490352_201868590218_R02C01	GBM_RTK2	1	TRUE	GBM_RTK2
GSM3490354_201533490041_R01C01	GBM_RTK1	1	TRUE	GBM_RTK1
GSM3490359_202123800093_R04C01	GBM_MES_TYP	0.95	TRUE	GBM_MES
GSM3490360_202081130129_R03C01	GBM_MES_TYP	1	TRUE	GBM_MES
GSM3490361_202119820142_R07C01	GBM_MES_TYP	0.97	TRUE	GBM_MES
GSM3490362_202123800135_R06C01	GBM_MES_TYP	1	TRUE	GBM_MES
GSM3490368_202176290156_R05C01	GBM_MES_TYP	1	TRUE	GBM_MES
GSM3490369_202176290056_R02C01	GBM_MES_TYP	0.99	TRUE	GBM_MES
GSM3490371_202178770020_R06C01	GBM_RTK1	1	TRUE	GBM_RTK1
GSM3563580_202790040150_R03C01	GBM_RTK1	1	TRUE	GBM_RTK1
GSM3781326_200889820105_R05C01	pedHGG_RTK1C	1	TRUE	HGG_PED
GSM3781328_200992340017_R05C01	pedHGG_RTK1B	0.37	FALSE	x
GSM3781329_202073220092_R01C01	pedHGG_RTK1C	0.98	TRUE	HGG_PED
GSM3781332_202093110054_R02C01	GBM_CBM	0.95	TRUE	GBM_CBM
GSM3781402_200930770009_R03C01	pedHGG_RTK1C	1	TRUE	HGG_PED
GSM3781403_201465930013_R05C01	pedHGG_RTK1C	1	TRUE	HGG_PED
GSM3781404_201490030243_R04C01	pedHGG_RTK1C	1	TRUE	HGG_PED
GSM3781416_200861300049_R02C01	pedHGG_RTK2A	1	TRUE	HGG_PED
GSM3781417_200790260059_R08C01	pedHGG_RTK2A	1	TRUE	HGG_PED
GSM3983715_200992340054_R02C01	GBM_CBM	0.92	TRUE	GBM_CBM
GSM3983719_200992340054_R06C01	pedHGG_RTK1C	1	TRUE	HGG_PED
GSM4089713_201533550041_R07C01	GBM_RTK1	1	TRUE	GBM_RTK1
GSM4089716_202073180062_R01C01	GBM_MES_TYP	1	TRUE	GBM_MES
GSM4089725_200861300046_R04C01	GBM_RTK2	1	TRUE	GBM_RTK2
GSM4089729_200848860077_R02C01	GBM_MES_TYP	0.99	TRUE	GBM_MES
GSM4089741_200848860076_R02C01	GBM_RTK1	1	TRUE	GBM_RTK1
GSM4089743_200861300016_R05C01	GBM_RTK2	0.99	TRUE	GBM_RTK2
GSM4089745_202178770122_R04C01	GBM_RTK2	1	TRUE	GBM_RTK2
GSM4089758_200861300016_R04C01	GBM_RTK2	1	TRUE	GBM_RTK2
GSM4154649_203287590138_R04C01	pedHGG_RTK2B	0.81	TRUE	HGG_PED
GSM4154651_203287590138_R06C01	DMG_EGFR	1	TRUE	DMG_K27
GSM4154652_203293440063_R07C01	DMG_EGFR	1	TRUE	DMG_K27
GSM4154654_203287590138_R08C01	DMG_EGFR	1	TRUE	DMG_K27
GSM4466839_203219640152_R03C01	pedHGG_RTK1C	0.98	TRUE	HGG_PED
GSM4764116_200991630136_R02C01	pedHGG_RTK1A	1	TRUE	HGG_PED
GSM4764118_200991630136_R03C01	pedHGG_RTK1A	1	TRUE	HGG_PED
GSM4764120_200992300002_R01C01	pedHGG_RTK1A	1	TRUE	HGG_PED
GSM4764123_200991630136_R06C01	pedHGG_RTK1A	1	TRUE	HGG_PED
GSM4764125_200991630136_R04C01	pedHGG_RTK1A	1	TRUE	HGG_PED
GSM4764126_200991630102_R05C01	pedHGG_RTK1A	1	TRUE	HGG_PED
GSM4764127_200992300032_R06C01	pedHGG_RTK1A	1	TRUE	HGG_PED
GSM4764131_201492570127_R03C01	pedHGG_RTK1A	1	TRUE	HGG_PED
GSM4764132_201492570127_R04C01	pedHGG_RTK1A	1	TRUE	HGG_PED
GSM4764133_201492570127_R05C01	pedHGG_RTK1A	1	TRUE	HGG_PED
GSM4764135_201492570127_R07C01	pedHGG_RTK1A	1	TRUE	HGG_PED
GSM4764137_201492570129_R01C01	pedHGG_RTK1A	1	TRUE	HGG_PED
GSM4764141_201492570129_R05C01	pedHGG_RTK1A	1	TRUE	HGG_PED
GSM5341399_201985320183_R05C01	pedHGG_RTK1A	1	TRUE	HGG_PED
GSM5341404_201985320186_R02C01	pedHGG_RTK1B	1	TRUE	HGG_PED
GSM5341406_201985320186_R04C01	pedHGG_RTK1C	1	TRUE	HGG_PED
GSM5341407_201985320186_R05C01	pedHGG_RTK1C	0.77	FALSE	x
GSM5341408_201985320186_R06C01	pedHGG_RTK1C	1	TRUE	HGG_PED
GSM5341412_201985320195_R04C01	GBM_CBM	0.98	TRUE	GBM_CBM
GSM5341413_201985320195_R05C01	pedHGG_RTK1B	1	TRUE	HGG_PED
GSM5341414_201985320195_R06C01	pedHGG_RTK1B	1	TRUE	HGG_PED
GSM5341415_201985320195_R07C01	pedHGG_RTK1C	0.99	TRUE	HGG_PED
GSM5341418_201985320212_R02C01	pedHGG_RTK1B	1	TRUE	HGG_PED
GSM5341419_201985320212_R03C01	pedHGG_RTK1C	1	TRUE	HGG_PED
GSM5341420_201985320212_R04C01	pedHGG_RTK1A	1	TRUE	HGG_PED
GSM5341421_201985320212_R05C01	pedHGG_RTK1B	0.99	TRUE	HGG_PED
GSM5341422_201985320212_R06C01	pedHGG_RTK1C	1	TRUE	HGG_PED
GSM5341423_201985320212_R07C01	pedHGG_RTK1C	0.97	TRUE	HGG_PED
GSM5341424_201985320212_R08C01	pedHGG_RTK1B	1	TRUE	HGG_PED
GSM5341425_202242410101_R01C01	pedHGG_RTK1C	1	TRUE	HGG_PED
GSM5341428_201465970009_R06C01	pedHGG_RTK1B	1	TRUE	HGG_PED
GSM5685226_204894630031_R07C01	GBM_MES_TYP	0.42	FALSE	x
GSM6629153_202093110003_R01C01	pedHGG_RTK2A	1	TRUE	HGG_PED
GSM6629180_200078650107_R06C02	pedHGG_RTK1A	1	TRUE	HGG_PED
GSM6629266_203197470010_R06C01	pedHGG_RTK1A	1	TRUE	HGG_PED
GSM6629308_202073190066_R03C01	DMG_EGFR	1	TRUE	DMG_K27
GSM6629316_202093110038_R03C01	pedHGG_RTK2A	1	TRUE	HGG_PED
GSM6629326_201465950037_R01C01	DLGNT_2	1	TRUE	DLGNT
GSM6629342_203179340004_R02C01	pedHGG_RTK2B	0.92	TRUE	HGG_PED
GSM6629368_200861300037_R06C01	DMG_EGFR	1	TRUE	DMG_K27
GSM6629390_203048410052_R04C01	pedHGG_RTK2B	1	TRUE	HGG_PED
GSM6629538_200925700144_R05C01	pedHGG_RTK2B	1	TRUE	HGG_PED
GSM6629573_200091640007_R01C02	pedHGG_MYCN	1	TRUE	HGG_PED_MYCN
GSM6629614_202093110038_R01C01	pedHGG_RTK2A	1	TRUE	HGG_PED
GSM6629648_201247460053_R03C01	pedHGG_RTK1B	1	TRUE	HGG_PED
GSM6629671_200970160043_R05C01	pedHGG_MYCN	0.96	TRUE	HGG_PED_MYCN
GSM6629719_202292310024_R08C01	pedHGG_MYCN	1	TRUE	HGG_PED_MYCN
GSM6629740_201533500050_R04C01	GBM_CBM	0.92	TRUE	GBM_CBM
GSM6629779_203049640036_R03C01	pedHGG_MYCN	1	TRUE	HGG_PED_MYCN
GSM6629792_201490020159_R05C01	pedHGG_RTK1A	1	TRUE	HGG_PED
GSM6629901_202093110078_R03C01	pedHGG_RTK1A	1	TRUE	HGG_PED
GSM6630116_200394970026_R02C01	pedHGG_RTK1A	1	TRUE	HGG_PED
GSM6630118_200772280006_R06C01	pedHGG_RTK2B	1	TRUE	HGG_PED
GSM6630151_200397860039_R03C01	GBM_CBM	1	TRUE	GBM_CBM
GSM6630154_201247460012_R05C01	pedHGG_RTK1A	1	TRUE	HGG_PED
GSM6630187_201194000060_R02C01	pedHGG_RTK1A	1	TRUE	HGG_PED
202816900038_R04C01	A_IDH_HG	1	TRUE	A_IDH_HG
202816900079_R03C01	A_IDH_LG	0.99	TRUE	A_IDH_LG
202816900089_R02C01	O_IDH	0.99	TRUE	O_IDH
202816900089_R03C01	O_IDH	1	TRUE	O_IDH
202816900089_R04C01	O_IDH	1	TRUE	O_IDH
202816900103_R03C01	O_IDH	1	TRUE	O_IDH
202816900104_R01C01	A_IDH_LG	0.52	FALSE	x
202816900104_R02C01	GBM_CBM	0.9	TRUE	GBM_CBM
202816900104_R03C01	O_IDH	1	TRUE	O_IDH
202816900104_R05C01	O_IDH	1	TRUE	O_IDH
202816900105_R02C01	O_IDH	1	TRUE	O_IDH
202816900105_R04C01	O_IDH	1	TRUE	O_IDH
202816900105_R06C01	A_IDH_LG	0.99	TRUE	A_IDH_LG
202816900125_R02C01	A_IDH_LG	0.97	TRUE	A_IDH_LG
202816900144_R06C01	O_IDH	1	TRUE	O_IDH
202818860113_R06C01	O_IDH	1	TRUE	O_IDH
202822930135_R02C01	O_IDH	1	TRUE	O_IDH
202827620047_R04C01	A_IDH_LG	0.99	TRUE	A_IDH_LG
202827620047_R06C01	O_IDH	1	TRUE	O_IDH
202827620074_R07C01	O_IDH	1	TRUE	O_IDH
202827620098_R01C01	A_IDH_LG	1	TRUE	A_IDH_LG
202831040039_R01C01	O_IDH	1	TRUE	O_IDH
202852840078_R05C01	O_IDH	1	TRUE	O_IDH
202852840102_R03C01	A_IDH_LG	0.97	TRUE	A_IDH_LG
202852840102_R06C01	A_IDH_HG	0.99	TRUE	A_IDH_HG
202852840122_R01C01	O_IDH	1	TRUE	O_IDH
202905570124_R01C01	A_IDH_LG	1	TRUE	A_IDH_LG
202905580152_R08C01	O_IDH	1	TRUE	O_IDH
203013220007_R03C01	A_IDH_HG	0.97	TRUE	A_IDH_HG
203136010022_R01C01	O_IDH	1	TRUE	O_IDH
203136010023_R01C01	O_IDH	1	TRUE	O_IDH
203136010050_R02C01	A_IDH_LG	1	TRUE	A_IDH_LG
203136010062_R01C01	A_IDH_LG	0.61	FALSE	x
203136010115_R04C01	A_IDH_HG	1	TRUE	A_IDH_HG
203136010115_R06C01	A_IDH_LG	1	TRUE	A_IDH_LG
203136010115_R07C01	A_IDH_LG	1	TRUE	A_IDH_LG
203136010116_R06C01	O_IDH	0.99	TRUE	O_IDH
203136010125_R04C01	A_IDH_LG	0.94	TRUE	A_IDH_LG
203136010125_R06C01	A_IDH_LG	1	TRUE	A_IDH_LG
203136010133_R02C01	O_IDH	1	TRUE	O_IDH
203136010134_R04C01	A_IDH_HG	0.98	TRUE	A_IDH_HG
203136010134_R07C01	A_IDH_LG	1	TRUE	A_IDH_LG
203136010134_R08C01	A_IDH_LG	0.82	TRUE	A_IDH_LG
203136010139_R02C01	O_IDH	1	TRUE	O_IDH
203136010139_R04C01	A_IDH_LG	1	TRUE	A_IDH_LG
203136010139_R05C01	A_IDH_LG	1	TRUE	A_IDH_LG
203136010139_R07C01	A_IDH_LG	1	TRUE	A_IDH_LG
203715540049_R06C01	A_IDH_HG	0.93	TRUE	A_IDH_HG
203715540081_R01C01	A_IDH_HG	1	TRUE	A_IDH_HG
203715540081_R05C01	A_IDH_HG	1	TRUE	A_IDH_HG
203715550031_R03C01	O_IDH	1	TRUE	O_IDH
203715550054_R03C01	A_IDH_HG	1	TRUE	A_IDH_HG
203715550102_R03C01	A_IDH_LG	0.97	TRUE	A_IDH_LG
203717910100_R02C01	A_IDH_HG	1	TRUE	A_IDH_HG
203723050018_R02C01	O_IDH	1	TRUE	O_IDH
203723050022_R04C01	A_IDH_HG	1	TRUE	A_IDH_HG
203723050028_R04C01	A_IDH_HG	1	TRUE	A_IDH_HG
203723050028_R07C01	A_IDH_LG	1	TRUE	A_IDH_LG
203723050028_R08C01	A_IDH_LG	0.99	TRUE	A_IDH_LG
203723050033_R01C01	O_IDH	1	TRUE	O_IDH
203723050033_R04C01	A_IDH_LG	0.92	TRUE	A_IDH_LG
203723050039_R01C01	O_IDH	1	TRUE	O_IDH
203723060023_R05C01	O_IDH	1	TRUE	O_IDH
203723060035_R05C01	O_IDH	1	TRUE	O_IDH
203723060036_R07C01	A_IDH_LG	0.99	TRUE	A_IDH_LG
203723060041_R03C01	A_IDH_LG	1	TRUE	A_IDH_LG
203723060041_R07C01	A_IDH_HG	1	TRUE	A_IDH_HG
203723060041_R08C01	A_IDH_LG	1	TRUE	A_IDH_LG
203723060049_R06C01	O_IDH	1	TRUE	O_IDH
203723060058_R02C01	A_IDH_LG	1	TRUE	A_IDH_LG
203723060074_R06C01	O_IDH	1	TRUE	O_IDH
203723060079_R05C01	OLIGOSARC_IDH	0.99	TRUE	O_IDH
203723060097_R02C01	A_IDH_HG	1	TRUE	A_IDH_HG
203723060097_R03C01	A_IDH_LG	1	TRUE	A_IDH_LG
203723180041_R04C01	A_IDH_HG	0.98	TRUE	A_IDH_HG
203723180042_R05C01	O_IDH	1	TRUE	O_IDH
203723180047_R01C01	A_IDH_HG	0.87	TRUE	A_IDH_HG
203723180047_R07C01	O_IDH	1	TRUE	O_IDH
203723190008_R06C01	A_IDH_LG	1	TRUE	A_IDH_LG
203723190012_R02C01	A_IDH_LG	1	TRUE	A_IDH_LG
203723190012_R07C01	A_IDH_LG	0.99	TRUE	A_IDH_LG
203723190012_R08C01	O_IDH	1	TRUE	O_IDH
203726680014_R02C01	A_IDH_HG	1	TRUE	A_IDH_HG
203726680014_R08C01	A_IDH_HG	0.83	TRUE	A_IDH_HG
203730640002_R03C01	A_IDH_HG	1	TRUE	A_IDH_HG
203730640014_R06C01	A_IDH_LG	1	TRUE	A_IDH_LG
203730640088_R06C01	A_IDH_HG	0.97	TRUE	A_IDH_HG
203730640105_R02C01	O_IDH	0.99	TRUE	O_IDH
203730640105_R04C01	A_IDH_LG	1	TRUE	A_IDH_LG
203730640108_R03C01	O_IDH	1	TRUE	O_IDH
203734300102_R05C01	A_IDH_LG	0.99	TRUE	A_IDH_LG
203734300136_R06C01	O_IDH	1	TRUE	O_IDH
203740800005_R03C01	O_IDH	1	TRUE	O_IDH
203855160070_R03C01	A_IDH_HG	1	TRUE	A_IDH_HG
203855160125_R04C01	A_IDH_LG	0.99	TRUE	A_IDH_LG
203855160125_R05C01	A_IDH_LG	0.96	TRUE	A_IDH_LG
203858570032_R05C01	O_IDH	1	TRUE	O_IDH
203858570033_R04C01	O_IDH	1	TRUE	O_IDH
203858570033_R05C01	A_IDH_HG	1	TRUE	A_IDH_HG
203858570062_R06C01	A_IDH_LG	0.99	TRUE	A_IDH_LG
203858570067_R05C01	A_IDH_LG	0.98	TRUE	A_IDH_LG
203858570075_R03C01	O_IDH	1	TRUE	O_IDH
203858570080_R02C01	A_IDH_LG	1	TRUE	A_IDH_LG
203960260141_R06C01	A_IDH_LG	0.96	TRUE	A_IDH_LG
203960260141_R07C01	A_IDH_LG	1	TRUE	A_IDH_LG
203960260165_R06C01	DGONC	1	TRUE	DGONC
203960330012_R07C01	A_IDH_HG	1	TRUE	A_IDH_HG
203960330021_R08C01	O_IDH	1	TRUE	O_IDH
203960330034_R05C01	A_IDH_LG	0.95	TRUE	A_IDH_LG
203960330039_R01C01	A_IDH_LG	1	TRUE	A_IDH_LG
203960330039_R03C01	A_IDH_HG	0.95	TRUE	A_IDH_HG
203960330042_R03C01	O_IDH	1	TRUE	O_IDH
203960330107_R04C01	A_IDH_HG	1	TRUE	A_IDH_HG
203960330107_R05C01	A_IDH_LG	1	TRUE	A_IDH_LG
203962710113_R02C01	A_IDH_LG	1	TRUE	A_IDH_LG
203962710145_R03C01	A_IDH_HG	1	TRUE	A_IDH_HG
203962710145_R04C01	A_IDH_HG	0.75	FALSE	x
203962710152_R01C01	A_IDH_HG	0.74	FALSE	x
204068340061_R03C01	A_IDH_LG	0.77	FALSE	x
204068340096_R05C01	A_IDH_HG	1	TRUE	A_IDH_HG
204070090003_R02C01	A_IDH_LG	0.96	TRUE	A_IDH_LG
204070090003_R03C01	O_IDH	1	TRUE	O_IDH
204070090088_R04C01	A_IDH_LG	0.95	TRUE	A_IDH_LG
204071680089_R05C01	A_IDH_HG	1	TRUE	A_IDH_HG
204088140046_R01C01	A_IDH_LG	0.99	TRUE	A_IDH_LG
204097740023_R02C01	A_IDH_LG	1	TRUE	A_IDH_LG
204097740103_R04C01	A_IDH_HG	1	TRUE	A_IDH_HG
204237150018_R02C01	A_IDH_LG	1	TRUE	A_IDH_LG
204237150057_R04C01	A_IDH_LG	1	TRUE	A_IDH_LG
204237150070_R01C01	A_IDH_HG	0.98	TRUE	A_IDH_HG
204295600156_R02C01	A_IDH_LG	1	TRUE	A_IDH_LG
204297420026_R07C01	A_IDH_LG	1	TRUE	A_IDH_LG
204305120043_R07C01	O_IDH	0.99	TRUE	O_IDH
204305120060_R06C01	A_IDH_HG	1	TRUE	A_IDH_HG
204425710132_R05C01	A_IDH_LG	0.94	TRUE	A_IDH_LG
204425710132_R08C01	A_IDH_HG	1	TRUE	A_IDH_HG
204667540009_R02C01	A_IDH_LG	1	TRUE	A_IDH_LG
204667540009_R03C01	O_IDH	1	TRUE	O_IDH
204667540009_R04C01	O_IDH	0.99	TRUE	O_IDH
204668830104_R01C01	A_IDH_HG	0.87	TRUE	A_IDH_HG
204809970123_R02C01	A_IDH_LG	0.98	TRUE	A_IDH_LG
204809970123_R04C01	O_IDH	1	TRUE	O_IDH
204860510078_R03C01	A_IDH_HG	1	TRUE	A_IDH_HG
204860670013_R01C01	A_IDH_LG	0.99	TRUE	A_IDH_LG
204860670055_R03C01	O_IDH	0.99	TRUE	O_IDH
204860670074_R06C01	A_IDH_LG	1	TRUE	A_IDH_LG
204920840082_R03C01	A_IDH_LG	0.9	TRUE	A_IDH_LG
204920840088_R06C01	A_IDH_HG	0.94	TRUE	A_IDH_HG
204920840089_R03C01	A_IDH_HG	1	TRUE	A_IDH_HG
204920840119_R05C01	A_IDH_HG	1	TRUE	A_IDH_HG
204920840137_R03C01	A_IDH_HG	1	TRUE	A_IDH_HG
204920840138_R07C01	A_IDH_LG	0.98	TRUE	A_IDH_LG
204957740137_R07C01	O_IDH	1	TRUE	O_IDH
204957750014_R08C01	O_IDH	1	TRUE	O_IDH
204957750034_R08C01	A_IDH_LG	0.96	TRUE	A_IDH_LG
204957750087_R01C01	A_IDH_HG	1	TRUE	A_IDH_HG
204957750087_R02C01	O_IDH	1	TRUE	O_IDH
204957750087_R04C01	A_IDH_LG	0.98	TRUE	A_IDH_LG
204957750087_R06C01	O_IDH	0.99	TRUE	O_IDH
205003700046_R02C01	O_IDH	0.99	TRUE	O_IDH
205089030118_R06C01	A_IDH_LG	1	TRUE	A_IDH_LG
205089030118_R07C01	A_IDH_HG	1	TRUE	A_IDH_HG
205090550128_R01C01	A_IDH_HG	0.99	TRUE	A_IDH_HG
205090550128_R03C01	A_IDH_LG	1	TRUE	A_IDH_LG
205103220107_R06C01	O_IDH	1	TRUE	O_IDH
205107400076_R08C01	A_IDH_LG	1	TRUE	A_IDH_LG
205121980121_R04C01	A_IDH_LG	1	TRUE	A_IDH_LG
205138640026_R01C01	A_IDH_LG	0.73	FALSE	x
205138640026_R02C01	A_IDH_LG	0.83	TRUE	A_IDH_LG
205138640026_R06C01	A_IDH_LG	1	TRUE	A_IDH_LG
205138640026_R08C01	O_IDH	1	TRUE	O_IDH
205138640027_R02C01	O_IDH	1	TRUE	O_IDH
205138640047_R04C01	O_IDH	1	TRUE	O_IDH
205379750008_R03C01	A_IDH_LG	1	TRUE	A_IDH_LG
205379750008_R05C01	A_IDH_LG	1	TRUE	A_IDH_LG
205379750008_R06C01	A_IDH_LG	0.92	TRUE	A_IDH_LG
205379750008_R07C01	A_IDH_LG	0.98	TRUE	A_IDH_LG
205379750048_R01C01	A_IDH_LG	1	TRUE	A_IDH_LG
205379750052_R08C01	A_IDH_HG	0.99	TRUE	A_IDH_HG
205379750057_R01C01	O_IDH	1	TRUE	O_IDH
205379750057_R05C01	O_IDH	1	TRUE	O_IDH
205379750057_R06C01	A_IDH_LG	0.99	TRUE	A_IDH_LG
205379750057_R07C01	A_IDH_LG	0.99	TRUE	A_IDH_LG
205379750066_R03C01	A_IDH_HG	1	TRUE	A_IDH_HG
205379750069_R08C01	O_IDH	1	TRUE	O_IDH
205379750076_R05C01	O_IDH	1	TRUE	O_IDH
205379750076_R06C01	O_IDH	1	TRUE	O_IDH
205379750089_R02C01	A_IDH_LG	0.92	TRUE	A_IDH_LG
205379750106_R02C01	A_IDH_HG	1	TRUE	A_IDH_HG
205379750107_R02C01	A_IDH_LG	0.99	TRUE	A_IDH_LG
205379750107_R03C01	O_IDH	1	TRUE	O_IDH
205379750124_R02C01	O_IDH	1	TRUE	O_IDH
205379750124_R03C01	O_IDH	1	TRUE	O_IDH
205379750124_R05C01	O_IDH	1	TRUE	O_IDH
205379750124_R06C01	O_IDH	0.99	TRUE	O_IDH
205379750124_R07C01	O_IDH	1	TRUE	O_IDH
205379750133_R03C01	A_IDH_HG	0.96	TRUE	A_IDH_HG
205437180196_R07C01	A_IDH_LG	1	TRUE	A_IDH_LG
205617070035_R05C01	A_IDH_HG	1	TRUE	A_IDH_HG
205624870083_R06C01	A_IDH_LG	1	TRUE	A_IDH_LG
205624870099_R07C01	A_IDH_LG	1	TRUE	A_IDH_LG
205624870099_R08C01	A_IDH_LG	0.92	TRUE	A_IDH_LG
205624870105_R07C01	A_IDH_HG	1	TRUE	A_IDH_HG
205624880017_R03C01	O_IDH	1	TRUE	O_IDH
205624880017_R04C01	A_IDH_LG	1	TRUE	A_IDH_LG
205624880017_R06C01	A_IDH_LG	0.78	FALSE	x
205624880049_R06C01	A_IDH_HG	0.99	TRUE	A_IDH_HG
205624880171_R03C01	A_IDH_LG	1	TRUE	A_IDH_LG
205624890042_R07C01	A_IDH_LG	0.99	TRUE	A_IDH_LG
205624900144_R06C01	O_IDH	1	TRUE	O_IDH
205624900161_R06C01	A_IDH_LG	1	TRUE	A_IDH_LG
205624900161_R07C01	A_IDH_HG	0.99	TRUE	A_IDH_HG
205756360105_R06C01	A_IDH_HG	0.96	TRUE	A_IDH_HG
205848670110_R03C01	O_IDH	1	TRUE	O_IDH
206095950086_R07C01	O_IDH	1	TRUE	O_IDH
206375080005_R02C01	O_IDH	1	TRUE	O_IDH
206382220104_R02C01	GNT_A	0.85	FALSE	x
206402350026_R03C01	GNT_A	0.93	FALSE	x
206535560090_R08C01	OLIGOSARC_IDH	1	TRUE	O_IDH
206537460078_R04C01	O_IDH	1	TRUE	O_IDH
206693330073_R04C01	O_IDH	1	TRUE	O_IDH
206699910031_R03C01	O_IDH	1	TRUE	O_IDH
206702460099_R02C01	O_IDH	1	TRUE	O_IDH
GSM2806644_200861170057_R01C01	A_IDH_LG	1	TRUE	A_IDH_LG
GSM2806648_200861170057_R07C01	A_IDH_LG	1	TRUE	A_IDH_LG
GSM2806650_200861170022_R01C01	A_IDH_LG	0.96	TRUE	A_IDH_LG
GSM2806653_200811050092_R02C01	A_IDH_LG	0.96	TRUE	A_IDH_LG
GSM3227723_201496850024_R01C01	A_IDH_HG	1	TRUE	A_IDH_HG
GSM3383415_200999660085_R08C01	A_IDH_LG	1	TRUE	A_IDH_LG
GSM3383424_200991630006_R01C01	A_IDH_HG	0.99	TRUE	A_IDH_HG
GSM3488418_202073210098_R07C01	O_IDH	1	TRUE	O_IDH
GSM3488420_202073210108_R08C01	A_IDH_LG	1	TRUE	A_IDH_LG
GSM3537968_200930750005_R05C01	A_IDH_LG	1	TRUE	A_IDH_LG
GSM3537969_200928190088_R02C01	A_IDH_HG	1	TRUE	A_IDH_HG
GSM3537970_200772270034_R05C01	A_IDH_LG	0.99	TRUE	A_IDH_LG
GSM3537971_200992360024_R03C01	A_IDH_HG	0.99	TRUE	A_IDH_HG
GSM3537972_200992360034_R02C01	A_IDH_LG	0.96	TRUE	A_IDH_LG
GSM3537973_200992360034_R05C01	A_IDH_HG	0.99	TRUE	A_IDH_HG
GSM3537979_200772270034_R02C01	O_IDH	1	TRUE	O_IDH
GSM3537980_200992360003_R01C01	O_IDH	1	TRUE	O_IDH
GSM3537983_200992360034_R06C01	O_IDH	1	TRUE	O_IDH
GSM4089723_202178770122_R08C01	A_IDH_HG	1	TRUE	A_IDH_HG
GSM4618195_203723060072_R04C01	A_IDH_HG	1	TRUE	A_IDH_HG
GSM5720488_203273630156_R02C01	GBM_CBM	0.9	TRUE	GBM_CBM
GSM5720540_200788260036_R02C01	O_IDH	1	TRUE	O_IDH
GSM5720566_201858500060_R04C01	A_IDH_HG	0.87	TRUE	A_IDH_HG
GSM5720567_201858500064_R01C01	A_IDH_HG	0.91	TRUE	A_IDH_HG
GSM5720607_200925700143_R01C01	O_IDH	1	TRUE	O_IDH
GSM6629243_203033880074_R06C01	GNT_A	1	FALSE	x
202816900104_R08C01	MB_G34_VIII	0.89	TRUE	MB_G4
202845060026_R08C01	MB_G34_VII	0.98	TRUE	MB_G4
203136010133_R01C01	MB_G34_III	0.87	TRUE	MB_G3
203136010140_R03C01	MB_G34_IV	0.97	TRUE	MB_G3
203723060005_R02C01	MB_G34_VIII	1	TRUE	MB_G4
203723060097_R07C01	MB_G34_VIII	1	TRUE	MB_G4
203723180042_R04C01	MB_G34_II	1	TRUE	MB_G3
203723180083_R04C01	MB_G34_II	0.99	TRUE	MB_G3
203723190026_R06C01	MB_G34_V	1	TRUE	MB_G4
203730640003_R01C01	MB_G34_VIII	1	TRUE	MB_G4
203730640003_R04C01	MB_G34_VII	1	TRUE	MB_G4
203730640042_R01C01	MB_G34_II	1	TRUE	MB_G3
203730640042_R02C01	MB_G34_II	1	TRUE	MB_G3
203730640042_R03C01	MB_G34_II	1	TRUE	MB_G3
203730640042_R04C01	MB_G34_II	1	TRUE	MB_G3
203730640042_R05C01	MB_G34_II	1	TRUE	MB_G3
203730640042_R06C01	MB_G34_II	1	TRUE	MB_G3
203730640042_R07C01	MB_G34_II	1	TRUE	MB_G3
203730640042_R08C01	MB_G34_II	1	TRUE	MB_G3
203858570033_R06C01	MB_G34_IV	1	TRUE	MB_G3
203858570067_R08C01	MB_G34_VIII	1	TRUE	MB_G4
203960260081_R03C01	MB_G34_VII	1	TRUE	MB_G4
203960330034_R03C01	MB_G34_II	1	TRUE	MB_G3
203960330042_R06C01	MB_G34_VIII	1	TRUE	MB_G4
203960330140_R04C01	MB_G34_V	1	TRUE	MB_G4
203968030126_R06C01	MB_G34_VIII	0.98	TRUE	MB_G4
204068340026_R02C01	MB_G34_IV	0.99	TRUE	MB_G3
204097740103_R05C01	MB_G34_VII	1	TRUE	MB_G4
204237150003_R01C01	MB_G34_II	1	TRUE	MB_G3
204237150003_R04C01	MB_G34_III	0.94	TRUE	MB_G3
204295600154_R03C01	MB_G34_VIII	1	TRUE	MB_G4
204295600156_R08C01	MB_G34_VII	0.99	TRUE	MB_G4
204297420013_R01C01	MB_G34_I	1	TRUE	MB_G3
204297420025_R05C01	MB_G34_IV	0.92	TRUE	MB_G3
204551190031_R05C01	MB_G34_VIII	0.9	TRUE	MB_G4
204668820108_R07C01	MB_G34_VI	0.99	TRUE	MB_G4
204668830104_R07C01	MB_G34_I	0.99	TRUE	MB_G3
204920840036_R07C01	MB_G34_VII	1	TRUE	MB_G4
204920840082_R04C01	MB_G34_VIII	1	TRUE	MB_G4
204920840082_R05C01	MB_G34_II	1	TRUE	MB_G3
204920840138_R01C01	MB_G34_II	1	TRUE	MB_G3
204949780084_R05C01	MB_G34_VII	1	TRUE	MB_G4
204957740099_R02C01	MB_G34_II	1	TRUE	MB_G3
204957750034_R03C01	MB_G34_VI	0.99	TRUE	MB_G4
205003700018_R01C01	MB_G34_VII	0.93	TRUE	MB_G4
205003700018_R04C01	MB_G34_VIII	1	TRUE	MB_G4
205003700018_R05C01	MB_G34_VII	1	TRUE	MB_G4
205003700062_R04C01	MB_G34_IV	0.99	TRUE	MB_G3
205089030087_R08C01	MB_G34_IV	0.93	TRUE	MB_G3
205089030119_R01C01	MB_G34_VI	0.88	TRUE	MB_G4
205089030119_R03C01	MB_G34_VII	0.95	TRUE	MB_G4
205089030119_R08C01	MB_G34_VIII	0.99	TRUE	MB_G4
205090800125_R02C01	MB_G34_VII	1	TRUE	MB_G4
205103220117_R08C01	ET_BRD4_LEUTX	1	FALSE	x
205103220127_R01C01	MB_G34_VII	0.99	TRUE	MB_G4
205107400071_R04C01	MB_G34_VIII	1	TRUE	MB_G4
205107400114_R07C01	MB_G34_VIII	1	TRUE	MB_G4
205117390110_R03C01	PB_FOXR2	1	TRUE	PB
205122170051_R06C01	MB_G34_II	0.99	TRUE	MB_G3
205128000035_R02C01	MB_G34_III	1	TRUE	MB_G3
205379750034_R01C01	MB_G34_VIII	1	TRUE	MB_G4
205379750062_R01C01	MB_G34_VII	1	TRUE	MB_G4
205379750069_R02C01	MB_G34_V	1	TRUE	MB_G4
205379750102_R04C01	MB_G34_I	0.99	TRUE	MB_G3
205379750111_R01C01	MB_G34_VIII	1	TRUE	MB_G4
205379750111_R02C01	MB_G34_IV	0.54	FALSE	x
205379750119_R02C01	MB_G34_II	1	TRUE	MB_G3
205379750121_R05C01	MB_G34_VII	1	TRUE	MB_G4
205379750129_R01C01	MB_G34_III	1	TRUE	MB_G3
205379750129_R03C01	MB_G34_I	0.88	TRUE	MB_G3
205437180196_R06C01	MB_G34_I	0.99	TRUE	MB_G3
205566000010_R03C01	MB_G34_IV	1	TRUE	MB_G3
205566000152_R01C01	MB_G34_VIII	1	TRUE	MB_G4
205566000152_R04C01	MB_G34_V	0.99	TRUE	MB_G4
205566000152_R06C01	MB_G34_IV	1	TRUE	MB_G3
205566000152_R08C01	MB_G34_VIII	1	TRUE	MB_G4
205567990005_R06C01	MB_G34_VIII	0.99	TRUE	MB_G4
205567990085_R07C01	MB_G34_V	0.98	TRUE	MB_G4
205567990085_R08C01	MB_G34_VIII	1	TRUE	MB_G4
205589730005_R06C01	MB_G34_VII	1	TRUE	MB_G4
205589730006_R04C01	MB_G34_VIII	1	TRUE	MB_G4
205589730030_R05C01	MB_G34_VII	0.96	TRUE	MB_G4
205589740019_R01C01	MB_G34_II	1	TRUE	MB_G3
205617070035_R07C01	MB_G34_II	0.99	TRUE	MB_G3
205617080092_R01C01	MB_G34_III	0.92	TRUE	MB_G3
205617080092_R07C01	MB_G34_III	0.95	TRUE	MB_G3
205617080130_R05C01	MB_G34_IV	1	TRUE	MB_G3
205617090043_R01C01	MB_G34_II	0.99	TRUE	MB_G3
205624860020_R05C01	MB_G34_VII	0.99	TRUE	MB_G4
205624860029_R03C01	MB_G34_VII	1	TRUE	MB_G4
205624860047_R01C01	MB_G34_VII	1	TRUE	MB_G4
205624860047_R02C01	MB_G34_VIII	1	TRUE	MB_G4
205624860047_R08C01	MB_G34_VIII	1	TRUE	MB_G4
205624860068_R06C01	MB_G34_II	1	TRUE	MB_G3
205624860068_R07C01	MB_G34_III	0.98	TRUE	MB_G3
205624860068_R08C01	MB_G34_VII	0.97	TRUE	MB_G4
205624860102_R01C01	MB_G34_III	1	TRUE	MB_G3
205624860102_R02C01	MB_G34_III	0.99	TRUE	MB_G3
205624860108_R05C01	MB_G34_VIII	1	TRUE	MB_G4
205624860118_R01C01	MB_G34_IV	1	TRUE	MB_G3
205624860118_R04C01	MB_G34_VII	0.99	TRUE	MB_G4
205624860120_R06C01	MB_G34_VII	1	TRUE	MB_G4
205624860121_R06C01	MB_G34_III	1	TRUE	MB_G3
205624860132_R06C01	MB_G34_VI	0.89	TRUE	MB_G4
205624860155_R01C01	MB_G34_VIII	1	TRUE	MB_G4
205624870047_R01C01	MB_G34_I	0.9	TRUE	MB_G3
205624870063_R04C01	MB_G34_VII	0.98	TRUE	MB_G4
205624870153_R04C01	MB_G34_VIII	0.99	TRUE	MB_G4
205624870153_R05C01	MB_G34_VI	0.99	TRUE	MB_G4
205624880055_R04C01	MB_G34_VIII	1	TRUE	MB_G4
205624880169_R02C01	ET_BRD4_LEUTX	1	FALSE	x
205624890042_R04C01	MB_G34_V	1	TRUE	MB_G4
205624890054_R05C01	MB_G34_III	1	TRUE	MB_G3
205624900053_R04C01	MB_G34_VIII	1	TRUE	MB_G4
205624900061_R06C01	MB_G34_VIII	1	TRUE	MB_G4
205624900062_R06C01	MB_G34_VII	1	TRUE	MB_G4
205624900062_R07C01	MB_G34_VII	0.97	TRUE	MB_G4
205624900062_R08C01	MB_G34_VIII	1	TRUE	MB_G4
205624900091_R03C01	MB_G34_VII	1	TRUE	MB_G4
205624900141_R05C01	MB_G34_II	1	TRUE	MB_G3
205648310089_R01C01	MB_G34_VII	1	TRUE	MB_G4
205648310114_R08C01	MB_G34_VIII	1	TRUE	MB_G4
205648310151_R04C01	MB_G34_VIII	1	TRUE	MB_G4
205657380013_R03C01	MB_G34_VIII	1	TRUE	MB_G4
205657380065_R07C01	MB_G34_V	0.95	TRUE	MB_G4
205657380110_R03C01	MB_G34_III	0.88	TRUE	MB_G3
205657380125_R07C01	PB_FOXR2	1	TRUE	PB
205657380173_R01C01	MB_G34_II	1	TRUE	MB_G3
205657380173_R02C01	MB_G34_VII	0.98	TRUE	MB_G4
205657390049_R06C01	MB_G34_VII	0.99	TRUE	MB_G4
205676380019_R01C01	MB_G34_III	0.99	TRUE	MB_G3
205676390063_R06C01	MB_G34_II	1	TRUE	MB_G3
205676390063_R07C01	MB_G34_VIII	1	TRUE	MB_G4
205676390133_R02C01	MB_G34_VI	0.91	TRUE	MB_G4
205676390133_R05C01	MB_G34_III	0.97	TRUE	MB_G3
205707890087_R05C01	MB_G34_V	0.97	TRUE	MB_G4
205707890108_R01C01	MB_G34_VIII	1	TRUE	MB_G4
205707890151_R01C01	MB_G34_VII	1	TRUE	MB_G4
205707890156_R07C01	MB_G34_VIII	1	TRUE	MB_G4
205707900126_R02C01	MB_G34_III	1	TRUE	MB_G3
205707900126_R03C01	MB_G34_II	1	TRUE	MB_G3
205707900137_R07C01	MB_MYO	1	FALSE	x
205707900172_R02C01	MB_G34_III	0.98	TRUE	MB_G3
205722630010_R07C01	MB_G34_VII	1	TRUE	MB_G4
205722630050_R01C01	MB_G34_II	0.99	TRUE	MB_G3
205722630050_R05C01	MB_G34_VII	1	TRUE	MB_G4
205722630168_R04C01	MB_G34_V	0.99	TRUE	MB_G4
205751520136_R03C01	MB_G34_VII	1	TRUE	MB_G4
205751540133_R05C01	MB_G34_V	1	TRUE	MB_G4
205751550113_R05C01	MB_G34_III	0.96	TRUE	MB_G3
205751550116_R01C01	MB_G34_II	0.99	TRUE	MB_G3
205751550118_R06C01	MB_G34_VI	1	TRUE	MB_G4
205751550119_R05C01	MB_G34_VIII	1	TRUE	MB_G4
205751550137_R05C01	MB_G34_II	0.98	TRUE	MB_G3
205751550157_R07C01	MB_G34_II	0.98	TRUE	MB_G3
205756360105_R08C01	MB_G34_II	1	TRUE	MB_G3
205756360175_R05C01	MB_G34_VIII	1	TRUE	MB_G4
205841320024_R04C01	MB_G34_IV	1	TRUE	MB_G3
205841320139_R03C01	MB_G34_II	1	TRUE	MB_G3
205841330023_R05C01	MB_G34_IV	0.99	TRUE	MB_G3
205841330048_R05C01	MB_G34_I	0.78	FALSE	x
205841330048_R08C01	MB_G34_VIII	1	TRUE	MB_G4
205841330075_R04C01	MB_G34_II	0.9	TRUE	MB_G3
205841340103_R06C01	MB_G34_V	0.93	TRUE	MB_G4
205848670012_R03C01	MB_G34_VII	1	TRUE	MB_G4
205848670036_R01C01	MB_G34_III	0.99	TRUE	MB_G3
205982900127_R08C01	MB_G34_V	0.87	TRUE	MB_G4
205982900155_R01C01	MB_G34_I	1	TRUE	MB_G3
205982900155_R07C01	MB_G34_III	0.94	TRUE	MB_G3
205982900173_R01C01	MB_G34_VII	0.98	TRUE	MB_G4
205982900173_R05C01	MB_G34_IV	0.97	TRUE	MB_G3
206082540109_R07C01	MB_G34_VII	1	TRUE	MB_G4
206082540166_R05C01	MB_G34_VIII	1	TRUE	MB_G4
206084850023_R03C01	MB_G34_VII	1	TRUE	MB_G4
206095950069_R08C01	MB_G34_II	1	TRUE	MB_G3
206095950076_R08C01	MB_G34_VII	1	TRUE	MB_G4
206095950176_R04C01	MB_G34_II	1	TRUE	MB_G3
206095950181_R04C01	MB_G34_VII	0.99	TRUE	MB_G4
206102330081_R07C01	MB_G34_III	1	TRUE	MB_G3
206375080005_R07C01	MB_G34_V	1	TRUE	MB_G4
206375080039_R01C01	MB_G34_II	1	TRUE	MB_G3
206375080039_R05C01	MB_G34_III	1	TRUE	MB_G3
206375080043_R06C01	MB_G34_VIII	1	TRUE	MB_G4
206382220025_R03C01	MB_G34_VI	0.9	TRUE	MB_G4
206382220046_R01C01	MB_G34_VII	1	TRUE	MB_G4
206382220054_R02C01	MB_G34_III	1	TRUE	MB_G3
206382220079_R04C01	MB_G34_VIII	1	TRUE	MB_G4
206382220103_R06C01	MB_G34_VII	1	TRUE	MB_G4
206382220123_R01C01	MB_G34_VII	0.99	TRUE	MB_G4
206390560038_R03C01	MB_G34_IV	1	TRUE	MB_G3
206390560039_R03C01	MB_G34_VIII	1	TRUE	MB_G4
206390560039_R05C01	MB_G34_II	1	TRUE	MB_G3
206390560049_R05C01	MB_G34_V	0.96	TRUE	MB_G4
206390560049_R06C01	MB_G34_II	1	TRUE	MB_G3
206390560054_R08C01	MB_G34_VI	1	TRUE	MB_G4
206390560077_R01C01	PB_FOXR2	1	TRUE	PB
206390560077_R04C01	MB_G34_VIII	1	TRUE	MB_G4
206390560077_R05C01	MB_G34_III	1	TRUE	MB_G3
206390560077_R06C01	MB_G34_III	1	TRUE	MB_G3
206390560077_R08C01	MB_G34_VII	1	TRUE	MB_G4
206390560080_R04C01	MB_G34_VIII	1	TRUE	MB_G4
206390560119_R05C01	MB_G34_IV	0.91	TRUE	MB_G3
206390560121_R04C01	MB_G34_VII	1	TRUE	MB_G4
206390560131_R07C01	MB_G34_II	0.97	TRUE	MB_G3
206390560133_R08C01	MB_G34_VIII	1	TRUE	MB_G4
206390560158_R02C01	MB_G34_I	1	TRUE	MB_G3
206390560158_R03C01	MB_G34_VIII	1	TRUE	MB_G4
206390560158_R05C01	MB_G34_III	1	TRUE	MB_G3
206390560159_R03C01	MB_G34_IV	1	TRUE	MB_G3
206390560159_R08C01	MB_G34_III	1	TRUE	MB_G3
206390560183_R04C01	MB_G34_II	1	TRUE	MB_G3
206390560188_R05C01	MB_G34_IV	0.85	TRUE	MB_G3
206390560188_R07C01	MB_G34_VIII	1	TRUE	MB_G4
206390560188_R08C01	MB_G34_VII	1	TRUE	MB_G4
206402350001_R06C01	MB_G34_V	0.89	TRUE	MB_G4
206402350019_R01C01	MB_G34_V	0.99	TRUE	MB_G4
206402350019_R03C01	MB_G34_VIII	1	TRUE	MB_G4
206402350019_R05C01	MB_G34_III	0.85	TRUE	MB_G3
206402350021_R03C01	MB_G34_VIII	1	TRUE	MB_G4
206402350021_R07C01	MB_G34_III	1	TRUE	MB_G3
206402350041_R02C01	MB_G34_VIII	1	TRUE	MB_G4
206402350041_R08C01	MB_G34_II	0.99	TRUE	MB_G3
206402350048_R05C01	MB_G34_VII	0.97	TRUE	MB_G4
206402350048_R06C01	MB_G34_VII	0.98	TRUE	MB_G4
206402350049_R06C01	MB_G34_IV	1	TRUE	MB_G3
206402350054_R04C01	MB_G34_VII	0.99	TRUE	MB_G4
206402350057_R07C01	MB_G34_II	1	TRUE	MB_G3
206402350061_R05C01	MB_G34_VIII	1	TRUE	MB_G4
206402350063_R04C01	MB_G34_II	0.93	TRUE	MB_G3
206402350117_R01C01	MB_G34_III	0.95	TRUE	MB_G3
206430120107_R04C01	MB_G34_VII	0.98	TRUE	MB_G4
206430120107_R06C01	MB_G34_IV	0.94	TRUE	MB_G3
206430120112_R05C01	MB_G34_VIII	1	TRUE	MB_G4
206430120117_R03C01	MB_G34_V	0.98	TRUE	MB_G4
206430120117_R07C01	MB_G34_VII	1	TRUE	MB_G4
206430120127_R04C01	MB_G34_III	0.98	TRUE	MB_G3
206430120127_R06C01	MB_G34_VIII	1	TRUE	MB_G4
206430120130_R04C01	MB_G34_II	1	TRUE	MB_G3
206430120130_R06C01	MB_G34_II	1	TRUE	MB_G3
206430120130_R07C01	MB_G34_II	1	TRUE	MB_G3
206430120130_R08C01	MB_G34_II	1	TRUE	MB_G3
206430120132_R04C01	MB_G34_VII	0.99	TRUE	MB_G4
206430120132_R05C01	MB_G34_VII	1	TRUE	MB_G4
206430120132_R06C01	MB_G34_VIII	1	TRUE	MB_G4
206430120133_R03C01	MB_G34_IV	0.84	TRUE	MB_G3
206430120133_R08C01	MB_G34_IV	0.87	TRUE	MB_G3
206430120148_R01C01	MB_G34_III	0.84	TRUE	MB_G3
206430120155_R04C01	MB_G34_V	1	TRUE	MB_G4
206530730124_R07C01	MB_G34_VIII	1	TRUE	MB_G4
206530730136_R02C01	MB_G34_VII	1	TRUE	MB_G4
206535560063_R06C01	MB_G34_II	0.94	TRUE	MB_G3
206535560101_R01C01	MB_G34_II	0.95	TRUE	MB_G3
206535560127_R04C01	MB_G34_II	1	TRUE	MB_G3
206537460019_R08C01	MB_G34_VII	0.99	TRUE	MB_G4
206693310132_R05C01	MB_G34_IV	0.96	TRUE	MB_G3
206693330036_R06C01	MB_G34_VI	0.91	TRUE	MB_G4
206693330070_R05C01	MB_G34_III	0.98	TRUE	MB_G3
206693330112_R01C01	MB_G34_VIII	1	TRUE	MB_G4
206693330112_R03C01	MB_G34_VIII	1	TRUE	MB_G4
206699910033_R05C01	MB_G34_II	0.98	TRUE	MB_G3
206699910095_R02C01	MB_G34_VII	1	TRUE	MB_G4
206699910095_R06C01	MB_G34_II	0.96	TRUE	MB_G3
206699910115_R01C01	MB_G34_II	1	TRUE	MB_G3
206699910136_R05C01	MB_G34_VIII	1	TRUE	MB_G4
206699910163_R07C01	MB_G34_VIII	1	TRUE	MB_G4
206699910167_R02C01	MB_G34_IV	1	TRUE	MB_G3
206699910177_R03C01	MB_G34_VIII	1	TRUE	MB_G4
206699910192_R04C01	MB_G34_II	1	TRUE	MB_G3
206699910198_R03C01	MB_G34_VII	1	TRUE	MB_G4
206702460090_R03C01	MB_G34_VII	0.97	TRUE	MB_G4
207019360020_R08C01	MB_G34_VIII	1	TRUE	MB_G4
207019360036_R08C01	MB_G34_V	1	TRUE	MB_G4
207019360052_R04C01	MB_G34_III	0.92	TRUE	MB_G3
207019360056_R02C01	MB_G34_III	0.95	TRUE	MB_G3
207019360080_R04C01	MB_G34_III	1	TRUE	MB_G3
207019360080_R07C01	MB_G34_IV	1	TRUE	MB_G3
GSM2261092_7970368069_R04C01	MB_MYO	1	FALSE	x
GSM2261134_7970376163_R06C02	MB_MYO	1	FALSE	x
GSM2432888_200772300032_R01C01	MB_G34_II	0.99	TRUE	MB_G3
GSM2432889_200772300032_R03C01	MB_G34_II	0.98	TRUE	MB_G3
GSM2432890_200772300032_R02C01	MB_G34_II	0.93	TRUE	MB_G3
GSM2432904_200772300032_R04C01	MB_G34_IV	0.99	TRUE	MB_G3
GSM2432905_200772300032_R06C01	MB_G34_IV	1	TRUE	MB_G3
GSM2432906_200772300032_R05C01	MB_G34_IV	0.91	TRUE	MB_G3
GSM2432907_200772300044_R02C01	MB_G34_VIII	1	TRUE	MB_G4
GSM2432908_200772300044_R04C01	MB_G34_VIII	1	TRUE	MB_G4
GSM2432909_200772300044_R03C01	MB_G34_VIII	0.99	TRUE	MB_G4
GSM2432910_200772300032_R07C01	MB_G34_VII	1	TRUE	MB_G4
GSM2432912_200772300044_R01C01	MB_G34_VII	1	TRUE	MB_G4
GSM2941804_9969477108_R05C02	ET_BRD4_LEUTX	0.79	TRUE	MB_G3
GSM2942359_200627670037_R08C01	MB_G34_VII	1	TRUE	MB_G4
GSM2942362_200392810168_R02C01	MB_G34_VIII	1	TRUE	MB_G4
GSM2942363_200392810168_R07C01	MB_G34_VI	0.89	TRUE	MB_G4
GSM2942364_200392810167_R05C01	MB_G34_VIII	0.94	TRUE	MB_G4
GSM2942365_200392810067_R08C01	MB_G34_VI	1	TRUE	MB_G4
GSM2942367_200392810202_R05C01	MB_G34_VIII	1	TRUE	MB_G4
GSM2942370_201114440031_R04C01	MB_G34_VIII	0.99	TRUE	MB_G4
GSM2942371_200392810168_R01C01	MB_G34_II	1	TRUE	MB_G3
GSM2942372_200392810167_R03C01	MB_G34_II	1	TRUE	MB_G3
GSM2942373_200392810167_R07C01	MB_G34_IV	1	TRUE	MB_G3
GSM2942374_200392810202_R08C01	MB_G34_II	1	TRUE	MB_G3
GSM2942375_200627670055_R01C01	MB_G34_I	0.92	TRUE	MB_G3
GSM2942377_200627670037_R01C01	MB_G34_III	0.99	TRUE	MB_G3
GSM2942378_200627670037_R03C01	MB_G34_IV	1	TRUE	MB_G3
GSM2942379_201114440031_R07C01	ERMS	0.24	FALSE	x
GSM2942380_201114440060_R06C01	MB_G34_I	0.91	TRUE	MB_G3
GSM3877742_200498360002_R02C01	MB_G34_IV	0.79	FALSE	x
GSM3877747_200598360029_R02C01	MB_G34_VIII	0.91	TRUE	MB_G4
GSM3877748_200598360029_R03C01	MB_G34_I	0.98	TRUE	MB_G3
GSM3877749_200598360029_R05C01	MB_G34_VII	0.98	TRUE	MB_G4
GSM3877750_200598360029_R06C01	MB_G34_VIII	1	TRUE	MB_G4
GSM3877751_200598360048_R01C01	MB_G34_VII	0.9	TRUE	MB_G4
GSM3877752_200598360048_R02C01	MB_G34_VIII	1	TRUE	MB_G4
GSM3877753_200598360048_R03C01	MB_G34_VII	0.98	TRUE	MB_G4
GSM3877754_200598360048_R06C01	MB_G34_IV	0.51	FALSE	x
GSM3877755_200598360048_R07C01	MB_G34_VII	1	TRUE	MB_G4
GSM3877756_200603290001_R01C01	MB_G34_VIII	1	TRUE	MB_G4
GSM3877757_200603290001_R02C01	MB_G34_VIII	1	TRUE	MB_G4
GSM3877758_200603290001_R05C01	MB_G34_IV	1	TRUE	MB_G3
GSM3877759_200603290001_R06C01	MB_G34_V	0.99	TRUE	MB_G4
GSM3877760_200603290001_R07C01	MB_G34_V	0.99	TRUE	MB_G4
GSM3877761_200603290001_R08C01	MB_G34_I	0.99	TRUE	MB_G3
GSM3877762_200603290037_R01C01	MB_G34_VIII	1	TRUE	MB_G4
GSM3877763_200603290037_R02C01	MB_G34_II	1	TRUE	MB_G3
GSM3877764_200603290037_R03C01	MB_G34_II	0.98	TRUE	MB_G3
GSM3877765_200603290037_R04C01	MB_G34_VI	0.93	TRUE	MB_G4
GSM3877766_200603290037_R05C01	MB_G34_VII	0.99	TRUE	MB_G4
GSM3877767_200603290037_R07C01	MB_G34_VIII	1	TRUE	MB_G4
GSM3877769_200603290061_R02C01	MB_G34_II	0.99	TRUE	MB_G3
GSM3877771_200603290061_R06C01	MB_G34_VII	0.98	TRUE	MB_G4
GSM3877772_200603290061_R07C01	MB_G34_I	1	TRUE	MB_G3
GSM3877773_200603290061_R08C01	MB_G34_V	1	TRUE	MB_G4
GSM3877775_200603290063_R02C01	MB_G34_VIII	1	TRUE	MB_G4
GSM3877776_200603290063_R03C01	MB_G34_I	0.99	TRUE	MB_G3
GSM3877778_200603290063_R08C01	MB_G34_I	0.97	TRUE	MB_G3
GSM3877779_200627670018_R02C01	MB_G34_I	0.97	TRUE	MB_G3
GSM3877780_200627670018_R06C01	MB_G34_VI	1	TRUE	MB_G4
GSM3877781_200627670018_R07C01	MB_G34_II	1	TRUE	MB_G3
GSM3877782_200627670053_R01C01	MB_G34_I	1	TRUE	MB_G3
GSM3877784_200627670053_R07C01	MB_G34_VIII	0.98	TRUE	MB_G4
GSM3877785_200627670053_R08C01	MB_G34_VIII	1	TRUE	MB_G4
GSM3877786_200627670054_R01C01	MB_G34_V	0.99	TRUE	MB_G4
GSM3877787_200627670054_R02C01	MB_G34_VII	1	TRUE	MB_G4
GSM3877788_200627670054_R05C01	MB_G34_VIII	0.98	TRUE	MB_G4
GSM3877789_200627670054_R06C01	MB_G34_VIII	1	TRUE	MB_G4
GSM3877790_200627670054_R07C01	MB_G34_VI	1	TRUE	MB_G4
GSM3877791_200627670064_R08C01	MB_G34_II	1	TRUE	MB_G3
GSM3877793_200654430023_R02C01	MB_G34_III	0.97	TRUE	MB_G3
GSM3877794_200654430023_R03C01	MB_G34_VIII	1	TRUE	MB_G4
GSM3877795_200654430023_R04C01	MB_G34_VII	1	TRUE	MB_G4
GSM3877796_200654430023_R05C01	MB_G34_VIII	1	TRUE	MB_G4
GSM3877797_200654430023_R06C01	MB_G34_II	0.98	TRUE	MB_G3
GSM3877798_200654430023_R07C01	MB_G34_VIII	0.99	TRUE	MB_G4
GSM3877799_200654430024_R01C01	MB_G34_VIII	1	TRUE	MB_G4
GSM3877800_200654430024_R04C01	MB_G34_IV	1	TRUE	MB_G3
GSM3877801_200654430024_R05C01	MB_G34_VII	1	TRUE	MB_G4
GSM3877802_200654430024_R06C01	MB_G34_IV	1	TRUE	MB_G3
GSM3877804_200654430024_R08C01	MB_G34_VII	1	TRUE	MB_G4
GSM3877805_200654520049_R05C01	MB_G34_II	1	TRUE	MB_G3
GSM3877806_200654520054_R05C01	ET_BRD4_LEUTX	1	FALSE	x
GSM3877807_200661820033_R03C01	MB_G34_III	1	TRUE	MB_G3
GSM3877809_200661820053_R02C01	MB_G34_V	0.99	TRUE	MB_G4
GSM3877811_200661820053_R05C01	MB_G34_I	1	TRUE	MB_G3
GSM3877812_200661820053_R06C01	MB_G34_VII	1	TRUE	MB_G4
GSM3877813_200661820053_R07C01	MB_G34_VII	0.99	TRUE	MB_G4
GSM3877814_200661940004_R01C01	MB_G34_VII	1	TRUE	MB_G4
GSM3877815_200661940004_R02C01	MB_G34_III	0.94	TRUE	MB_G3
GSM3877816_200661940004_R03C01	MB_G34_VIII	1	TRUE	MB_G4
GSM3877818_200661940004_R07C01	MB_G34_II	1	TRUE	MB_G3
GSM3877819_200661940004_R08C01	MB_G34_VI	0.9	TRUE	MB_G4
GSM3877820_200673610045_R06C01	MB_G34_III	0.98	TRUE	MB_G3
GSM3877821_200681380014_R01C01	MB_G34_VII	0.98	TRUE	MB_G4
GSM3877822_200681380014_R02C01	MB_G34_I	0.97	TRUE	MB_G3
GSM3877824_200681380014_R04C01	MB_G34_I	0.97	TRUE	MB_G3
GSM3877825_200681380014_R06C01	MB_G34_VII	0.94	TRUE	MB_G4
GSM3877826_200681380014_R07C01	MB_G34_VII	0.97	TRUE	MB_G4
GSM3877827_200681380036_R01C01	MB_G34_VIII	0.97	TRUE	MB_G4
GSM3877828_200681380036_R05C01	MB_G34_IV	0.95	TRUE	MB_G3
GSM3877829_200681380036_R06C01	MB_G34_IV	1	TRUE	MB_G3
GSM3877830_200681380036_R07C01	MB_G34_VII	0.98	TRUE	MB_G4
GSM3877832_200683690004_R03C01	MB_G34_II	0.99	TRUE	MB_G3
GSM3877833_200683690017_R02C01	MB_G34_III	0.89	TRUE	MB_G3
GSM3877835_200683690019_R07C01	MB_G34_II	1	TRUE	MB_G3
GSM3877836_200683690019_R08C01	MB_G34_II	1	TRUE	MB_G3
GSM3877837_200683690020_R01C01	MB_G34_II	1	TRUE	MB_G3
GSM3877838_200683690020_R02C01	MB_G34_II	0.98	TRUE	MB_G3
GSM3877839_200683690020_R03C01	MB_G34_VII	1	TRUE	MB_G4
GSM3877840_200683690036_R04C01	MB_G34_IV	1	TRUE	MB_G3
GSM3877842_200772270059_R01C01	MB_G34_III	0.94	TRUE	MB_G3
GSM3877843_200784530092_R02C01	MB_G34_V	1	TRUE	MB_G4
GSM3877844_200784530092_R05C01	MB_G34_V	1	TRUE	MB_G4
GSM3877845_200784530092_R07C01	MB_G34_III	0.93	TRUE	MB_G3
GSM3877846_200784530098_R01C01	MB_G34_II	1	TRUE	MB_G3
GSM3877847_200788260028_R02C01	MB_G34_VIII	1	TRUE	MB_G4
GSM3877848_200788260028_R05C01	MB_G34_IV	0.99	TRUE	MB_G3
GSM3877849_200790260060_R01C01	MB_G34_II	1	TRUE	MB_G3
GSM3877850_200793300001_R03C01	MB_G34_VIII	1	TRUE	MB_G4
GSM3877852_200876170073_R07C01	MB_G34_VI	0.92	TRUE	MB_G4
GSM3877853_200882160027_R04C01	MB_G34_VIII	1	TRUE	MB_G4
GSM3927482_200681380001_R06C01	PB_FOXR2	0.99	TRUE	PB
GSM3927483_200673760028_R03C01	PB_FOXR2	1	TRUE	PB
GSM3927484_201496710025_R01C01	PB_FOXR2	1	TRUE	PB
GSM3983791_201492560101_R05C01	MB_G34_VII	0.99	TRUE	MB_G4
GSM4233108_200970090025_R07C01	MB_G34_VII	0.99	TRUE	MB_G4
GSM4233112_200928190094_R04C01	MB_G34_VIII	1	TRUE	MB_G4
GSM4233113_200928190094_R05C01	MB_G34_VIII	1	TRUE	MB_G4
GSM4233115_200928190094_R07C01	MB_G34_V	0.98	TRUE	MB_G4
GSM4233117_200928190156_R01C01	MB_G34_VI	1	TRUE	MB_G4
GSM4233119_200928190156_R03C01	MB_G34_II	0.9	TRUE	MB_G3
GSM4233120_200928190156_R04C01	MB_G34_VII	1	TRUE	MB_G4
GSM4233121_200928190156_R05C01	MB_G34_VI	1	TRUE	MB_G4
GSM4233122_200928190156_R06C01	MB_G34_III	0.83	TRUE	MB_G3
GSM4233126_200928190163_R02C01	MB_G34_VII	1	TRUE	MB_G4
GSM4233130_200928190163_R06C01	MB_G34_V	0.99	TRUE	MB_G4
GSM4233131_200928190163_R07C01	MB_G34_VIII	1	TRUE	MB_G4
GSM4233133_200970090015_R01C01	MB_G34_V	0.96	TRUE	MB_G4
GSM4233134_200970090015_R02C01	MB_G34_VII	1	TRUE	MB_G4
GSM4233135_200970090015_R03C01	MB_G34_VII	0.99	TRUE	MB_G4
GSM4233136_200970090015_R04C01	MB_G34_VIII	1	TRUE	MB_G4
GSM4233137_200970090015_R05C01	MB_G34_V	0.97	TRUE	MB_G4
GSM4233140_200970090015_R08C01	MB_G34_VII	0.99	TRUE	MB_G4
GSM4233141_203219670008_R04C01	MB_G34_III	0.96	TRUE	MB_G3
GSM4233143_203219670008_R07C01	MB_G34_III	1	TRUE	MB_G3
GSM4466816_201959740080_R05C01	MB_G34_VII	0.99	TRUE	MB_G4
GSM4466817_201959740080_R06C01	MB_G34_VIII	0.98	TRUE	MB_G4
GSM4466818_201959740080_R07C01	MB_G34_V	1	TRUE	MB_G4
GSM4466819_201959740080_R08C01	MB_G34_III	0.8	FALSE	x
GSM4466823_201980430140_R07C01	MB_G34_VII	0.99	TRUE	MB_G4
GSM4466824_201959740084_R01C01	MB_G34_III	0.99	TRUE	MB_G3
GSM4466826_201172540026_R06C01	MB_G34_VIII	1	TRUE	MB_G4
GSM4466827_201172540026_R08C01	MB_G34_VII	0.98	TRUE	MB_G4
GSM4466829_201959740084_R03C01	MB_G34_III	0.99	TRUE	MB_G3
GSM4466830_201980430140_R03C01	MB_G34_VII	0.99	TRUE	MB_G4
GSM4466831_201959740084_R04C01	MB_G34_VIII	1	TRUE	MB_G4
GSM4466832_201959740084_R05C01	MB_G34_VI	0.94	TRUE	MB_G4
GSM4466834_203219640152_R01C01	MB_G34_VIII	1	TRUE	MB_G4
GSM4466835_203219640152_R02C01	MB_G34_II	1	TRUE	MB_G3
GSM4466841_203219640152_R05C01	MB_G34_I	1	TRUE	MB_G3
GSM4466843_201959740080_R02C01	MB_G34_V	0.84	TRUE	MB_G4
GSM4618222_203723060072_R08C01	MB_G34_VII	0.99	TRUE	MB_G4
GSM4618223_203723060072_R02C01	MB_G34_VII	1	TRUE	MB_G4
GSM4618256_203723180102_R02C01	MB_G34_II	0.94	TRUE	MB_G3
GSM4618257_203723180102_R07C01	MB_G34_II	0.94	TRUE	MB_G3
GSM4618260_203752110071_R01C01	MB_G34_VIII	1	TRUE	MB_G4
GSM4618261_203752110071_R05C01	MB_G34_VIII	1	TRUE	MB_G4
GSM4719016_203960330055_R01C01	MB_G34_VIII	1	TRUE	MB_G4
GSM4719020_203960330055_R05C01	MB_G34_II	1	TRUE	MB_G3
GSM4719021_203960330055_R06C01	MB_G34_VIII	1	TRUE	MB_G4
GSM4719022_203960330055_R07C01	MB_G34_II	0.99	TRUE	MB_G3
GSM4719023_203960330055_R08C01	MB_G34_VIII	1	TRUE	MB_G4
GSM4719025_203960330062_R03C01	MB_G34_III	0.66	FALSE	x
GSM4719026_203960330062_R04C01	MB_G34_VIII	1	TRUE	MB_G4
GSM4719027_203960330062_R05C01	MB_G34_VII	1	TRUE	MB_G4
GSM4719028_203960330062_R06C01	MB_G34_VII	1	TRUE	MB_G4
GSM4719030_203960330062_R08C01	MB_G34_III	1	TRUE	MB_G3
GSM4719031_203960330063_R01C01	MB_G34_VI	1	TRUE	MB_G4
GSM4719032_203960330063_R03C01	MB_G34_VIII	1	TRUE	MB_G4
GSM4719034_203960330063_R05C01	MB_G34_III	0.95	TRUE	MB_G3
GSM4719037_203960330063_R08C01	MB_G34_VIII	1	TRUE	MB_G4
GSM4719042_203960330071_R02C01	MB_G34_V	0.88	TRUE	MB_G4
GSM4719043_203960330071_R04C01	MB_G34_VII	0.99	TRUE	MB_G4
GSM4719044_203960330071_R05C01	MB_G34_II	1	TRUE	MB_G3
GSM5102597_204949770028_R04C01	MB_G34_VIII	0.99	TRUE	MB_G4
GSM5102602_204957740034_R01C01	MB_G34_VIII	1	TRUE	MB_G4
GSM5102604_204957740016_R02C01	MB_G34_III	0.86	TRUE	MB_G3
GSM5102607_204957740016_R07C01	MB_G34_VII	1	TRUE	MB_G4
GSM5102612_204957740016_R03C01	MB_G34_VIII	0.89	TRUE	MB_G4
GSM5102613_204949770028_R08C01	MB_G34_V	0.85	TRUE	MB_G4
GSM5102614_204957740016_R01C01	MB_G34_VIII	1	TRUE	MB_G4
GSM5102615_204964480027_R02C01	MB_G34_VII	0.99	TRUE	MB_G4
GSM5102616_204964480027_R04C01	MB_G34_VII	0.98	TRUE	MB_G4
GSM5102618_204949770028_R03C01	MB_G34_IV	0.53	FALSE	x
GSM5102621_204964480027_R07C01	MB_G34_VIII	0.9	TRUE	MB_G4
GSM6629199_200861300049_R07C01	MB_G34_VI	0.99	TRUE	MB_G4
GSM6629204_203049640036_R07C01	MB_G34_VII	1	TRUE	MB_G4
GSM6629257_203049640047_R06C01	MB_G34_III	1	TRUE	MB_G3
GSM6629313_200091640084_R04C01	MB_G34_IV	1	TRUE	MB_G3
GSM6629338_202073220109_R08C01	MB_G34_II	1	TRUE	MB_G3
GSM6629346_201530490051_R02C01	MB_G34_III	0.91	TRUE	MB_G3
GSM6629355_202093110078_R01C01	MB_G34_V	0.91	TRUE	MB_G4
GSM6629356_202148010064_R04C01	MB_G34_II	1	TRUE	MB_G3
GSM6629361_202250800028_R01C01	MB_G34_V	1	TRUE	MB_G4
GSM6629366_202176290131_R06C01	MB_G34_VI	0.97	TRUE	MB_G4
GSM6629376_201876940193_R02C01	MB_G34_VII	0.97	TRUE	MB_G4
GSM6629445_201533510033_R08C01	MB_G34_VII	1	TRUE	MB_G4
GSM6629448_203049640108_R07C01	MB_G34_III	0.97	TRUE	MB_G3
GSM6629449_201533480041_R05C01	MB_G34_IV	1	TRUE	MB_G3
GSM6629462_200514090079_R03C01	MB_G34_VIII	1	TRUE	MB_G4
GSM6629487_201959740187_R02C01	MB_G34_V	0.94	TRUE	MB_G4
GSM6629508_201959750166_R07C01	MB_G34_VIII	1	TRUE	MB_G4
GSM6629516_203049640124_R03C01	MB_G34_II	1	TRUE	MB_G3
GSM6629524_201868500126_R01C01	MB_G34_VIII	1	TRUE	MB_G4
GSM6629550_200992270032_R02C01	MB_G34_VIII	1	TRUE	MB_G4
GSM6629553_202292320057_R01C01	MB_G34_VI	1	TRUE	MB_G4
GSM6629560_203048410136_R04C01	MB_G34_VII	1	TRUE	MB_G4
GSM6629565_201194010062_R02C01	MB_G34_II	0.99	TRUE	MB_G3
GSM6629577_202176290099_R06C01	MB_G34_V	0.87	TRUE	MB_G4
GSM6629589_202939320062_R03C01	MB_G34_IV	0.99	TRUE	MB_G3
GSM6629593_202073220080_R05C01	MB_G34_V	1	TRUE	MB_G4
GSM6629607_202163110021_R01C01	MB_G34_II	1	TRUE	MB_G3
GSM6629621_201465960030_R08C01	MB_G34_VI	1	TRUE	MB_G4
GSM6629638_203175830093_R08C01	MB_G34_V	0.99	TRUE	MB_G4
GSM6629639_201858500060_R02C01	MB_G34_VI	1	TRUE	MB_G4
GSM6629643_203033970008_R04C01	MB_G34_VIII	1	TRUE	MB_G4
GSM6629646_202176290139_R01C01	MB_G34_III	0.98	TRUE	MB_G3
GSM6629650_201904650041_R03C01	MB_G34_V	0.98	TRUE	MB_G4
GSM6629653_201247490043_R08C01	MB_G34_III	0.97	TRUE	MB_G3
GSM6629659_201490030180_R06C01	MB_G34_II	0.98	TRUE	MB_G3
GSM6629663_203197470011_R04C01	MB_G34_VII	1	TRUE	MB_G4
GSM6629677_202250800108_R04C01	MB_G34_VII	1	TRUE	MB_G4
GSM6629698_201858500055_R08C01	MB_G34_I	0.99	TRUE	MB_G3
GSM6629727_202250800108_R02C01	MB_G34_V	1	TRUE	MB_G4
GSM6629736_201959750166_R06C01	MB_G34_VIII	1	TRUE	MB_G4
GSM6629755_202176290102_R06C01	MB_G34_II	1	TRUE	MB_G3
GSM6629783_203049640072_R08C01	MB_G34_VIII	1	TRUE	MB_G4
GSM6629823_203034110084_R05C01	MB_G34_VII	1	TRUE	MB_G4
GSM6629842_201490030180_R07C01	MB_G34_V	1	TRUE	MB_G4
GSM6629867_202073190060_R08C01	MB_G34_IV	0.96	TRUE	MB_G3
GSM6629891_203197470164_R03C01	MB_G34_IV	1	TRUE	MB_G3
GSM6629897_203034110086_R08C01	MB_G34_VI	1	TRUE	MB_G4
GSM6629905_101178130116_R05C02	MB_G34_VIII	1	TRUE	MB_G4
GSM6629920_201868590144_R01C01	MB_G34_III	0.94	TRUE	MB_G3
GSM6629923_203048410136_R08C01	MB_G34_VI	0.99	TRUE	MB_G4
GSM6629925_201247460052_R06C01	MB_G34_V	0.89	TRUE	MB_G4
GSM6629937_201533480041_R03C01	MB_G34_IV	1	TRUE	MB_G3
GSM6629941_201870620067_R06C01	MB_G34_VIII	1	TRUE	MB_G4
GSM6629954_203175700022_R05C01	MB_G34_I	1	TRUE	MB_G3
GSM6629965_201959740066_R03C01	MB_G34_II	1	TRUE	MB_G3
GSM6630029_203049640047_R08C01	MB_G34_II	1	TRUE	MB_G3
GSM6630030_201492560051_R07C01	MB_G34_VIII	1	TRUE	MB_G4
GSM6630033_201194000060_R04C01	MB_G34_III	0.99	TRUE	MB_G3
GSM6630038_201490020159_R04C01	MB_G34_VI	0.86	TRUE	MB_G4
GSM6630051_201490020159_R08C01	MB_G34_II	1	TRUE	MB_G3
GSM6630060_203175830015_R02C01	MB_G34_VI	0.9	TRUE	MB_G4
GSM6630080_201247460053_R01C01	MB_G34_V	1	TRUE	MB_G4
GSM6630125_200970160043_R03C01	MB_G34_II	1	TRUE	MB_G3
GSM6630150_202989310042_R06C01	MB_G34_VII	1	TRUE	MB_G4
GSM6630164_200514090089_R01C01	MB_G34_IV	0.97	TRUE	MB_G3
GSM6630185_203034110082_R08C01	MB_G34_VIII	1	TRUE	MB_G4
202827620122_R06C01	MB_SHH_4	0.97	TRUE	MB_SHH
203135920028_R01C01	MB_SHH_4	0.98	TRUE	MB_SHH
203136010133_R06C01	MB_SHH_3	0.98	TRUE	MB_SHH
203723060023_R01C01	MB_SHH_4	0.99	TRUE	MB_SHH
203723180083_R02C01	MB_SHH_4	0.92	TRUE	MB_SHH
203858570062_R05C01	MB_SHH_4	0.99	TRUE	MB_SHH
203960330141_R01C01	MB_SHH_4	0.89	TRUE	MB_SHH
203968030122_R02C01	MB_SHH_4	0.99	TRUE	MB_SHH
204068340009_R05C01	MB_SHH_4	0.99	TRUE	MB_SHH
204088140046_R07C01	MB_SHH_4	0.88	TRUE	MB_SHH
204088140047_R04C01	MB_SHH_4	0.99	TRUE	MB_SHH
204095630010_R06C01	MB_SHH_4	0.76	FALSE	x
204097740023_R08C01	MB_SHH_1	1	TRUE	MB_SHH
204097740103_R03C01	GBM_PNC	1	FALSE	x
204237150033_R06C01	MB_SHH_4	0.97	TRUE	MB_SHH
204295600167_R04C01	MB_SHH_3	0.91	TRUE	MB_SHH
204316900051_R04C01	MB_SHH_4	0.69	FALSE	x
204425710029_R04C01	MB_SHH_3	0.86	TRUE	MB_SHH
204425710132_R04C01	MB_SHH_4	0.9	TRUE	MB_SHH
204668830105_R02C01	MB_SHH_3	0.85	TRUE	MB_SHH
204920840036_R04C01	MB_SHH_4	0.86	TRUE	MB_SHH
204920840107_R04C01	MB_SHH_1	0.98	TRUE	MB_SHH
204920840132_R04C01	MB_SHH_4	0.86	TRUE	MB_SHH
204957750150_R05C01	MB_SHH_4	0.97	TRUE	MB_SHH
205003700056_R05C01	MB_SHH_4	0.98	TRUE	MB_SHH
205103220107_R07C01	MB_SHH_4	0.99	TRUE	MB_SHH
205107400077_R05C01	MB_SHH_4	0.97	TRUE	MB_SHH
205138640021_R06C01	MB_SHH_4	0.97	TRUE	MB_SHH
205138640047_R01C01	MB_SHH_2	0.86	TRUE	MB_SHH
205379750048_R07C01	MB_SHH_4	0.98	TRUE	MB_SHH
205379750061_R01C01	MB_SHH_4	0.99	TRUE	MB_SHH
205379750064_R05C01	MB_SHH_3	0.36	FALSE	x
205379750069_R03C01	MB_SHH_3	0.87	TRUE	MB_SHH
205379750106_R07C01	MB_SHH_4	0.99	TRUE	MB_SHH
205379750133_R07C01	MB_SHH_3	0.95	TRUE	MB_SHH
205437180198_R06C01	MB_SHH_4	0.99	TRUE	MB_SHH
205566000004_R07C01	MB_SHH_1	0.99	TRUE	MB_SHH
205566000152_R07C01	MB_SHH_1	0.97	TRUE	MB_SHH
205567980088_R06C01	MB_SHH_2	1	TRUE	MB_SHH
205617070035_R06C01	MB_SHH_1	0.87	TRUE	MB_SHH
205624660018_R01C01	MB_SHH_4	0.95	TRUE	MB_SHH
205624860020_R04C01	MB_SHH_1	1	TRUE	MB_SHH
205624860068_R04C01	MB_SHH_1	1	TRUE	MB_SHH
205624860132_R05C01	MB_SHH_1	1	TRUE	MB_SHH
205624860137_R02C01	MB_SHH_2	1	TRUE	MB_SHH
205624860137_R08C01	MB_SHH_4	0.97	TRUE	MB_SHH
205624860167_R03C01	MB_SHH_2	1	TRUE	MB_SHH
205624870047_R04C01	MB_SHH_3	0.92	TRUE	MB_SHH
205624870047_R05C01	MB_SHH_4	0.93	TRUE	MB_SHH
205624870062_R02C01	MB_SHH_2	0.99	TRUE	MB_SHH
205624900013_R01C01	MB_SHH_1	0.96	TRUE	MB_SHH
205624900013_R07C01	MB_SHH_4	0.62	FALSE	x
205624900019_R03C01	MB_SHH_4	0.95	TRUE	MB_SHH
205624900019_R05C01	MB_SHH_4	0.94	TRUE	MB_SHH
205624900053_R03C01	MB_SHH_4	0.97	TRUE	MB_SHH
205624900062_R02C01	MB_SHH_1	1	TRUE	MB_SHH
205624900083_R06C01	MB_SHH_4	0.99	TRUE	MB_SHH
205657380013_R02C01	MB_SHH_4	0.98	TRUE	MB_SHH
205657380050_R08C01	MB_SHH_2	1	TRUE	MB_SHH
205657380135_R03C01	MB_SHH_2	0.88	TRUE	MB_SHH
205676380032_R03C01	MB_SHH_2	1	TRUE	MB_SHH
205676390133_R01C01	MB_SHH_2	1	TRUE	MB_SHH
205707900172_R03C01	MB_SHH_1	0.96	TRUE	MB_SHH
205707900172_R04C01	MB_SHH_1	1	TRUE	MB_SHH
205722630052_R06C01	MB_SHH_4	0.94	TRUE	MB_SHH
205724770128_R06C01	MB_SHH_4	0.93	TRUE	MB_SHH
205751540066_R01C01	MB_SHH_2	1	TRUE	MB_SHH
205751550118_R02C01	MB_SHH_2	1	TRUE	MB_SHH
205756360105_R02C01	MB_SHH_4	0.97	TRUE	MB_SHH
205756360169_R03C01	MB_SHH_4	0.99	TRUE	MB_SHH
205841320024_R02C01	MB_SHH_4	0.93	TRUE	MB_SHH
205841320032_R02C01	MB_SHH_4	0.99	TRUE	MB_SHH
205841320036_R08C01	MB_SHH_4	0.97	TRUE	MB_SHH
205841320139_R04C01	MB_SHH_2	0.94	TRUE	MB_SHH
205841330075_R01C01	MB_SHH_3	0.91	TRUE	MB_SHH
205841330075_R08C01	MB_SHH_1	0.98	TRUE	MB_SHH
205841330108_R03C01	MB_SHH_4	0.96	TRUE	MB_SHH
205841330108_R06C01	MB_SHH_4	0.99	TRUE	MB_SHH
205841340008_R07C01	MB_SHH_4	0.99	TRUE	MB_SHH
205841340099_R03C01	MB_SHH_2	0.96	TRUE	MB_SHH
205841340099_R08C01	MB_SHH_4	0.94	TRUE	MB_SHH
205841340103_R03C01	MB_SHH_4	0.97	TRUE	MB_SHH
205848670036_R03C01	MB_SHH_4	0.99	TRUE	MB_SHH
205848670132_R03C01	MB_SHH_4	0.99	TRUE	MB_SHH
205982900155_R05C01	MB_SHH_2	0.99	TRUE	MB_SHH
205982900155_R08C01	MB_SHH_2	0.86	TRUE	MB_SHH
206082540166_R08C01	MB_SHH_4	0.99	TRUE	MB_SHH
206084850013_R01C01	MB_SHH_3	0.9	TRUE	MB_SHH
206095950141_R01C01	MB_SHH_1	1	TRUE	MB_SHH
206095950141_R02C01	MB_SHH_1	0.91	TRUE	MB_SHH
206095950181_R07C01	MB_SHH_4	0.99	TRUE	MB_SHH
206100370122_R02C01	MB_SHH_4	0.98	TRUE	MB_SHH
206100370122_R05C01	MB_SHH_3	0.89	TRUE	MB_SHH
206100370148_R04C01	MB_SHH_4	0.99	TRUE	MB_SHH
206100370193_R01C01	GBM_PNC	1	FALSE	x
206102330056_R02C01	MB_SHH_1	0.99	TRUE	MB_SHH
206102330081_R08C01	MB_SHH_1	0.89	TRUE	MB_SHH
206103240091_R04C01	GBM_PNC	0.92	FALSE	x
206375080036_R06C01	MB_SHH_4	0.99	TRUE	MB_SHH
206375080039_R06C01	MB_SHH_1	1	TRUE	MB_SHH
206375080043_R02C01	MB_SHH_4	0.99	TRUE	MB_SHH
206375080086_R07C01	MB_SHH_1	1	TRUE	MB_SHH
206382220084_R05C01	MB_SHH_4	0.99	TRUE	MB_SHH
206382220123_R02C01	MB_SHH_2	1	TRUE	MB_SHH
206390560039_R07C01	MB_SHH_4	0.96	TRUE	MB_SHH
206390560071_R08C01	MB_SHH_4	0.98	TRUE	MB_SHH
206390560080_R05C01	MB_SHH_1	1	TRUE	MB_SHH
206390560119_R07C01	MB_SHH_3	0.97	TRUE	MB_SHH
206390560121_R08C01	MB_SHH_3	0.88	TRUE	MB_SHH
206402350001_R05C01	MB_SHH_3	0.91	TRUE	MB_SHH
206402350011_R02C01	MB_SHH_4	0.99	TRUE	MB_SHH
206402350021_R02C01	MB_SHH_1	0.98	TRUE	MB_SHH
206402350021_R05C01	MB_SHH_2	1	TRUE	MB_SHH
206402350029_R05C01	MB_SHH_4	0.99	TRUE	MB_SHH
206402350046_R03C01	MB_SHH_4	0.91	TRUE	MB_SHH
206402350046_R04C01	MB_SHH_4	0.91	TRUE	MB_SHH
206430120102_R01C01	MB_SHH_1	0.93	TRUE	MB_SHH
206430120102_R03C01	MB_SHH_1	1	TRUE	MB_SHH
206430120112_R02C01	MB_SHH_3	0.93	TRUE	MB_SHH
206430120137_R03C01	MB_SHH_1	0.97	TRUE	MB_SHH
206430120155_R05C01	MB_SHH_2	1	TRUE	MB_SHH
206430120161_R07C01	MB_SHH_4	0.93	TRUE	MB_SHH
206535560095_R05C01	MB_SHH_4	0.99	TRUE	MB_SHH
206535560101_R08C01	MB_SHH_4	0.89	TRUE	MB_SHH
206535560102_R02C01	MB_SHH_4	0.98	TRUE	MB_SHH
206535560146_R02C01	MB_SHH_3	0.9	TRUE	MB_SHH
206535560146_R07C01	MB_SHH_4	0.88	TRUE	MB_SHH
206693330058_R01C01	MB_SHH_4	0.97	TRUE	MB_SHH
206693330070_R07C01	MB_SHH_4	0.88	TRUE	MB_SHH
206699910095_R03C01	MB_SHH_1	1	TRUE	MB_SHH
206699910147_R08C01	MB_SHH_4	0.99	TRUE	MB_SHH
206699910155_R08C01	MB_SHH_4	0.9	TRUE	MB_SHH
206699910163_R02C01	MB_SHH_4	0.99	TRUE	MB_SHH
206699910177_R04C01	MB_SHH_3	0.96	TRUE	MB_SHH
206702460098_R08C01	MB_SHH_4	0.99	TRUE	MB_SHH
206702460099_R01C01	MB_SHH_4	0.93	TRUE	MB_SHH
GSM1905306_3999941120_R03C01	ET_BRD4_LEUTX	0.49	FALSE	x
GSM1905307_3999941120_R05C01	ET_BRD4_LEUTX	0.46	FALSE	x
GSM2942353_200392810168_R06C01	MB_SHH_1	1	TRUE	MB_SHH
GSM2942354_200392810167_R02C01	MB_SHH_3	0.87	TRUE	MB_SHH
GSM2942355_200392810167_R06C01	MB_SHH_2	0.99	TRUE	MB_SHH
GSM2942357_200392810202_R01C01	MB_SHH_1	0.97	TRUE	MB_SHH
GSM2942360_201114440060_R02C01	MB_SHH_3	0.51	FALSE	x
GSM2942361_201114440060_R05C01	MB_SHH_1	0.91	TRUE	MB_SHH
GSM4233111_200928190094_R03C01	MB_SHH_1	0.99	TRUE	MB_SHH
GSM4233128_200928190163_R04C01	MB_SHH_3	0.64	FALSE	x
GSM4466821_203028210045_R02C01	MB_SHH_4	0.55	FALSE	x
GSM4466822_203028210045_R03C01	MB_SHH_2	1	TRUE	MB_SHH
GSM4719017_203960330055_R02C01	MB_SHH_3	0.94	TRUE	MB_SHH
GSM4719018_203960330055_R03C01	MB_SHH_1	1	TRUE	MB_SHH
GSM4719019_203960330055_R04C01	MB_SHH_2	0.55	FALSE	x
GSM4719033_203960330063_R04C01	MB_SHH_1	1	TRUE	MB_SHH
GSM4719038_203960330067_R01C01	MB_SHH_2	0.89	TRUE	MB_SHH
GSM4719039_203960330067_R03C01	MB_SHH_1	1	TRUE	MB_SHH
GSM4719040_203960330067_R04C01	MB_SHH_1	0.95	TRUE	MB_SHH
GSM6629217_201490030171_R02C01	MB_SHH_2	1	TRUE	MB_SHH
GSM6629284_200091640040_R01C02	MB_SHH_1	1	TRUE	MB_SHH
GSM6629332_200790260060_R08C01	MB_SHH_3	0.91	TRUE	MB_SHH
GSM6629386_203034110086_R01C01	MB_SHH_1	0.99	TRUE	MB_SHH
GSM6629475_202093110078_R06C01	MB_SHH_2	0.85	TRUE	MB_SHH
GSM6629479_201904410001_R06C01	MB_SHH_2	1	TRUE	MB_SHH
GSM6629489_200876170073_R08C01	MB_SHH_1	1	TRUE	MB_SHH
GSM6629554_201465900043_R01C01	MB_SHH_1	1	TRUE	MB_SHH
GSM6629556_203033880074_R01C01	MB_SHH_1	0.94	TRUE	MB_SHH
GSM6629562_200482880114_R06C01	MB_SHH_1	1	TRUE	MB_SHH
GSM6629594_202259350187_R03C01	MB_SHH_2	0.99	TRUE	MB_SHH
GSM6629602_201858500064_R04C01	MB_SHH_4	0.99	TRUE	MB_SHH
GSM6629724_202093110078_R04C01	MB_SHH_4	0.99	TRUE	MB_SHH
GSM6629771_200397860038_R05C02	MB_SHH_3	0.91	TRUE	MB_SHH
GSM6629791_200397860083_R06C01	MB_SHH_1	1	TRUE	MB_SHH
GSM6629798_200861300037_R03C01	MB_SHH_2	0.96	TRUE	MB_SHH
GSM6629813_203033880073_R08C01	MB_SHH_1	1	TRUE	MB_SHH
GSM6629889_203033970008_R05C01	MB_SHH_2	0.91	TRUE	MB_SHH
GSM6629916_201465960030_R07C01	MB_SHH_4	0.87	TRUE	MB_SHH
GSM6630055_202250800102_R06C01	MB_SHH_2	0.89	TRUE	MB_SHH
GSM6630064_201533480041_R08C01	MB_SHH_1	1	TRUE	MB_SHH
GSM6630097_202250800028_R05C01	MB_SHH_2	1	TRUE	MB_SHH
GSM6630130_202292310028_R05C01	MB_SHH_4	0.96	TRUE	MB_SHH
GSM6630182_203049640057_R08C01	MB_SHH_3	0.87	TRUE	MB_SHH
GSM6630188_201959740066_R04C01	MB_SHH_4	0.98	TRUE	MB_SHH
GSM6630206_200848860124_R08C01	MB_SHH_1	0.94	TRUE	MB_SHH
200394970064_R04C02	EVNCYT	1	TRUE	EVNCYT
201496710089_R04C01	PA_INF	0.99	TRUE	PA
201496850081_R01C01	PA_INF	1	TRUE	PA
202013790164_R01C01	PA_INF	1	TRUE	PA
202013790164_R02C01	PA_INF	1	TRUE	PA
202013790164_R07C01	PA_CORT	0.99	TRUE	PA
202047860040_R05C01	PA_MID	1	TRUE	PA
202047860090_R05C01	PA_INF	1	TRUE	PA
202172220009_R01C01	PA_INF	1	TRUE	PA
202831040102_R06C01	PA_CORT	0.99	TRUE	PA
202845060052_R05C01	PA_CORT	0.93	TRUE	PA
203136010023_R05C01	PA_CORT	0.97	TRUE	PA
203136010140_R05C01	PA_INF	1	TRUE	PA
203219730007_R02C01	PA_MID	1	TRUE	PA
203219730007_R03C01	PA_INF	1	TRUE	PA
203219730007_R07C01	PA_MID	1	TRUE	PA
203219730026_R01C01	PA_INF	0.99	TRUE	PA
203219730026_R03C01	PA_MID	1	TRUE	PA
203219730026_R07C01	PA_INF	1	TRUE	PA
203219730102_R03C01	PA_MID	1	TRUE	PA
203219730102_R04C01	PA_INF	1	TRUE	PA
203219730102_R07C01	PA_MID	1	TRUE	PA
203219730102_R08C01	PA_MID	1	TRUE	PA
203219730196_R02C01	PA_INF	1	TRUE	PA
203219730196_R03C01	PA_MID	1	TRUE	PA
203219730196_R05C01	PA_INF	1	TRUE	PA
203219730196_R06C01	PA_INF	1	TRUE	PA
203219730196_R07C01	PA_MID	1	TRUE	PA
203723060035_R04C01	PA_INF	1	TRUE	PA
203723060049_R03C01	PA_INF	0.93	TRUE	PA
203723060097_R05C01	PA_MID	1	TRUE	PA
203723190003_R07C01	EVNCYT	0.68	FALSE	x
203730640003_R08C01	PA_INF	1	TRUE	PA
203740800005_R04C01	PA_MID	1	TRUE	PA
203858570034_R03C01	PA_INF	1	TRUE	PA
203858570061_R01C01	PA_CORT	0.97	TRUE	PA
203960260165_R03C01	PA_INF	0.99	TRUE	PA
203960330020_R01C01	PA_CORT	0.94	TRUE	PA
203960330020_R08C01	PA_INF_FGFR	0.9	TRUE	PA
203960330034_R08C01	PA_INF	0.91	TRUE	PA
203960330039_R06C01	PA_CORT	0.95	TRUE	PA
203960330156_R06C01	PA_CORT	0.99	TRUE	PA
203962710113_R05C01	PA_INF	1	TRUE	PA
204095630025_R02C01	PA_MID	1	TRUE	PA
204097730029_R06C01	PA_INF	0.96	TRUE	PA
204296590075_R02C01	PA_MID	1	TRUE	PA
204297420013_R05C01	PA_CORT	0.97	TRUE	PA
204297420026_R02C01	PA_CORT	1	TRUE	PA
204425710067_R02C01	PA_INF_FGFR	0.82	TRUE	PA
204551190031_R01C01	PA_CORT	0.92	TRUE	PA
204551190031_R06C01	PA_INF	1	TRUE	PA
204667540097_R01C01	PA_INF	1	TRUE	PA
204667540097_R02C01	PA_INF	0.59	FALSE	x
204667540097_R05C01	PA_CORT	0.99	TRUE	PA
204668830072_R06C01	MYXGNT	0.6	FALSE	x
204668830104_R02C01	EVNCYT	1	TRUE	EVNCYT
204860670055_R04C01	PA_INF	0.95	TRUE	PA
204920840036_R02C01	PA_CORT	0.99	TRUE	PA
204920840052_R04C01	PA_INF	1	TRUE	PA
204920840089_R06C01	PA_CORT	0.99	TRUE	PA
204920840107_R03C01	PA_CORT	1	TRUE	PA
204957750150_R03C01	PA_INF	1	TRUE	PA
205089030118_R01C01	PA_INF	0.24	FALSE	x
205089030118_R04C01	EVNCYT	1	TRUE	EVNCYT
205089030119_R05C01	PA_INF	1	TRUE	PA
205090800078_R02C01	PA_INF	1	TRUE	PA
205103220117_R06C01	PA_CORT	0.96	TRUE	PA
205117390110_R07C01	PA_MID	1	TRUE	PA
205122170009_R05C01	PA_INF	1	TRUE	PA
205122170009_R07C01	PA_INF	1	TRUE	PA
205122170033_R02C01	GG	0.95	TRUE	GG
205122170055_R04C01	PA_INF	1	TRUE	PA
205125590007_R02C01	PA_INF	1	TRUE	PA
205125590007_R03C01	PA_INF	1	TRUE	PA
205125590007_R04C01	PA_MID	1	TRUE	PA
205125590007_R06C01	PA_INF	1	TRUE	PA
205128000053_R04C01	PA_MID	1	TRUE	PA
205138640078_R05C01	PA_INF	1	TRUE	PA
205379750062_R05C01	PA_CORT	0.95	TRUE	PA
205379750069_R01C01	PA_CORT	1	TRUE	PA
205379750097_R03C01	PA_INF	1	TRUE	PA
205437180197_R04C01	PA_CORT	0.99	TRUE	PA
205437180197_R06C01	PA_CORT	0.99	TRUE	PA
205566000004_R03C01	PA_INF	1	TRUE	PA
205566000004_R04C01	PA_INF	1	TRUE	PA
205566000004_R05C01	PA_INF	1	TRUE	PA
205566000036_R04C01	PA_INF	1	TRUE	PA
205566000036_R05C01	PA_INF	1	TRUE	PA
205566000036_R06C01	PA_MID	1	TRUE	PA
205566000036_R07C01	PA_MID	1	TRUE	PA
205566000058_R03C01	PA_INF	0.67	FALSE	x
205566000166_R01C01	PA_INF	1	TRUE	PA
205566000166_R05C01	PA_MID	1	TRUE	PA
205567980059_R02C01	PA_MID	1	TRUE	PA
205567980088_R05C01	PA_CORT	1	TRUE	PA
205567980094_R03C01	PA_INF	1	TRUE	PA
205567990034_R03C01	PA_CORT	1	TRUE	PA
205567990072_R03C01	PA_CORT	1	TRUE	PA
205567990072_R06C01	PA_INF_FGFR	0.84	TRUE	PA
205567990085_R06C01	PA_MID	1	TRUE	PA
205589730005_R03C01	PA_CORT	0.93	TRUE	PA
205589730005_R05C01	PA_INF	1	TRUE	PA
205589730005_R07C01	PA_MID	1	TRUE	PA
205589730006_R01C01	PA_CORT	0.95	TRUE	PA
205589730006_R02C01	PA_INF	1	TRUE	PA
205589730018_R01C01	PA_INF	1	TRUE	PA
205589730018_R02C01	PA_INF	1	TRUE	PA
205589730146_R02C01	PA_INF	1	TRUE	PA
205589730167_R06C01	PA_CORT	1	TRUE	PA
205589740019_R03C01	PA_INF	1	TRUE	PA
205589740019_R06C01	PA_CORT	1	TRUE	PA
205617080003_R07C01	PA_MID	1	TRUE	PA
205617080071_R07C01	PA_INF	0.91	TRUE	PA
205617080093_R08C01	PA_CORT	0.99	TRUE	PA
205617080167_R05C01	PA_CORT	0.99	TRUE	PA
205624860003_R03C01	PA_CORT	0.94	TRUE	PA
205624860012_R05C01	PA_MID	1	TRUE	PA
205624860012_R07C01	PA_MID	1	TRUE	PA
205624860029_R06C01	PA_MID	1	TRUE	PA
205624860118_R07C01	PA_INF	1	TRUE	PA
205624860120_R08C01	PA_INF	1	TRUE	PA
205624860121_R04C01	PA_INF	1	TRUE	PA
205624860137_R01C01	PA_INF	1	TRUE	PA
205624860155_R05C01	PA_INF	1	TRUE	PA
205624860167_R06C01	PA_INF	1	TRUE	PA
205624870062_R04C01	PA_MID	1	TRUE	PA
205624870063_R02C01	PA_MID	1	TRUE	PA
205624870063_R03C01	PA_MID	1	TRUE	PA
205624870063_R07C01	PA_INF	1	TRUE	PA
205624870137_R05C01	PA_CORT	0.94	TRUE	PA
205624880007_R04C01	PA_INF	1	TRUE	PA
205624880171_R01C01	PA_CORT	1	TRUE	PA
205624900053_R02C01	PA_INF	1	TRUE	PA
205624900057_R05C01	PA_MID	1	TRUE	PA
205624900061_R05C01	PA_MID	1	TRUE	PA
205624900061_R07C01	PA_INF	1	TRUE	PA
205624900062_R01C01	PA_MID	1	TRUE	PA
205624900062_R03C01	PA_INF	1	TRUE	PA
205624900062_R04C01	PA_CORT	0.97	TRUE	PA
205624900074_R08C01	PA_CORT	0.99	TRUE	PA
205624900079_R07C01	PA_INF	0.99	TRUE	PA
205624900141_R06C01	PA_CORT	0.92	TRUE	PA
205624900160_R04C01	PA_CORT	0.94	TRUE	PA
205624900161_R01C01	PA_CORT	0.97	TRUE	PA
205624900169_R01C01	PA_INF	1	TRUE	PA
205648310089_R02C01	PA_MID	1	TRUE	PA
205648310151_R01C01	PA_MID	1	TRUE	PA
205648310151_R03C01	PA_INF	1	TRUE	PA
205657380013_R05C01	PA_INF	1	TRUE	PA
205657380013_R06C01	PA_INF	1	TRUE	PA
205657380013_R08C01	PA_INF	1	TRUE	PA
205657380050_R05C01	PA_INF	1	TRUE	PA
205657380065_R04C01	PA_MID	1	TRUE	PA
205657380065_R05C01	PA_MID	1	TRUE	PA
205657380065_R06C01	PA_MID	1	TRUE	PA
205657380092_R06C01	PA_INF	1	TRUE	PA
205657380102_R08C01	PA_INF	1	TRUE	PA
205657380118_R01C01	PA_CORT	0.95	TRUE	PA
205657380118_R06C01	PA_INF	1	TRUE	PA
205657380135_R02C01	PA_INF	1	TRUE	PA
205657380135_R06C01	PA_INF	1	TRUE	PA
205657390084_R04C01	PA_MID	1	TRUE	PA
205676380026_R03C01	PA_INF	1	TRUE	PA
205676380056_R02C01	PA_INF	1	TRUE	PA
205676380056_R06C01	PA_MID	1	TRUE	PA
205676380113_R03C01	PA_CORT	1	TRUE	PA
205676390004_R04C01	PA_MID	1	TRUE	PA
205676390004_R06C01	PA_MID	1	TRUE	PA
205676390068_R06C01	PA_MID	1	TRUE	PA
205676390135_R01C01	PA_MID	1	TRUE	PA
205676390146_R08C01	PA_MID	1	TRUE	PA
205676390163_R02C01	PA_INF	1	TRUE	PA
205676390163_R04C01	PA_INF	1	TRUE	PA
205676390163_R08C01	PA_MID	1	TRUE	PA
205707890156_R03C01	PA_CORT	0.96	TRUE	PA
205707890156_R05C01	PA_MID	1	TRUE	PA
205707900053_R01C01	PA_INF	1	TRUE	PA
205707900107_R01C01	PA_INF	1	TRUE	PA
205722630010_R04C01	PA_CORT	1	TRUE	PA
205722630010_R08C01	PA_INF	1	TRUE	PA
205722630067_R07C01	PA_INF	1	TRUE	PA
205722630143_R05C01	PA_INF	0.98	TRUE	PA
205722630148_R05C01	PA_INF	1	TRUE	PA
205722630148_R07C01	PA_INF	1	TRUE	PA
205724770102_R08C01	EVNCYT	0.99	TRUE	EVNCYT
205724770177_R04C01	PA_CORT	1	TRUE	PA
205751520136_R05C01	PA_INF	0.96	TRUE	PA
205751550119_R03C01	PA_CORT	0.98	TRUE	PA
205751550137_R04C01	PA_INF	0.99	TRUE	PA
205751550137_R06C01	PA_CORT	1	TRUE	PA
205751550157_R01C01	PA_INF	1	TRUE	PA
205751550160_R04C01	PA_INF	1	TRUE	PA
205756360030_R06C01	PA_INF	1	TRUE	PA
205841320032_R03C01	PA_CORT	1	TRUE	PA
205841320036_R02C01	PA_INF	1	TRUE	PA
205841320036_R06C01	PA_INF	1	TRUE	PA
205841320095_R02C01	PA_INF	0.96	TRUE	PA
205841320095_R05C01	PA_CORT	1	TRUE	PA
205841340007_R05C01	PA_CORT	1	TRUE	PA
205841340099_R04C01	PA_INF	0.83	TRUE	PA
205841340103_R02C01	PA_INF	0.98	TRUE	PA
205848670008_R08C01	PA_INF	1	TRUE	PA
205848670057_R03C01	PA_INF	0.99	TRUE	PA
205848670132_R05C01	PA_CORT	0.98	TRUE	PA
205982900173_R07C01	PA_CORT	1	TRUE	PA
206082540131_R06C01	PA_CORT	1	TRUE	PA
206082540137_R04C01	PA_INF	1	TRUE	PA
206082540140_R07C01	PA_INF	1	TRUE	PA
206084850011_R04C01	PA_INF	0.66	FALSE	x
206095950122_R04C01	PA_CORT	1	TRUE	PA
206100370164_R01C01	PA_MID	1	TRUE	PA
206100370192_R08C01	PA_CORT	1	TRUE	PA
206375080005_R01C01	PA_INF	0.99	TRUE	PA
206375080036_R05C01	PA_CORT	1	TRUE	PA
206375080036_R07C01	PA_CORT	1	TRUE	PA
206375080039_R04C01	PA_INF	0.98	TRUE	PA
206375080080_R02C01	PA_INF	0.94	TRUE	PA
206375080080_R06C01	PA_MID	1	TRUE	PA
206375080087_R04C01	PA_CORT	1	TRUE	PA
206375080087_R08C01	PA_MID	1	TRUE	PA
206382220021_R03C01	PA_CORT	1	TRUE	PA
206382220046_R05C01	PA_CORT	1	TRUE	PA
206382220054_R03C01	PA_MID	1	TRUE	PA
206382220060_R04C01	PA_INF	1	TRUE	PA
206382220068_R04C01	PA_MID	1	TRUE	PA
206382220068_R07C01	PA_CORT	0.99	TRUE	PA
206382220147_R02C01	GG	1	TRUE	GG
206390560131_R08C01	PA_CORT	0.96	TRUE	PA
206390560167_R02C01	PA_MID	1	TRUE	PA
206402350026_R05C01	PA_CORT	0.99	TRUE	PA
206402350049_R05C01	PA_INF	1	TRUE	PA
206530730086_R02C01	PA_CORT	0.99	TRUE	PA
206530730086_R05C01	PA_CORT	1	TRUE	PA
206530730115_R06C01	PA_CORT	0.95	TRUE	PA
206530730149_R02C01	HGAP	0.87	TRUE	HGAP
206535560077_R03C01	PA_CORT	0.98	TRUE	PA
206537460074_R06C01	PA_CORT	0.97	TRUE	PA
206537460089_R07C01	PA_CORT	1	TRUE	PA
206693330053_R07C01	PA_INF	1	TRUE	PA
206693330133_R02C01	HGAP	0.94	TRUE	HGAP
206699910003_R07C01	PA_CORT	1	TRUE	PA
206699910033_R07C01	PA_INF	0.99	TRUE	PA
206699910089_R04C01	PA_INF	0.95	TRUE	PA
206699910091_R06C01	PA_CORT	0.93	TRUE	PA
206699910100_R04C01	PA_CORT	0.98	TRUE	PA
206699910103_R01C01	PA_CORT	0.94	TRUE	PA
206699910129_R04C01	PA_INF	0.95	TRUE	PA
206699910131_R07C01	PA_INF	1	TRUE	PA
206699910132_R06C01	PA_INF	1	TRUE	PA
206699910182_R01C01	PA_INF	0.99	TRUE	PA
206702460051_R02C01	PA_MID	1	TRUE	PA
206702460051_R03C01	PA_CORT	1	TRUE	PA
206702460068_R08C01	PA_MID	1	TRUE	PA
206702460088_R07C01	PA_INF	1	TRUE	PA
206702460119_R07C01	PA_INF	0.97	TRUE	PA
206702460169_R06C01	PA_INF	0.99	TRUE	PA
207019360017_R07C01	PA_INF	0.37	FALSE	x
207019360068_R04C01	PA_CORT	1	TRUE	PA
GSM2432891_200772300044_R05C01	PA_INF	1	TRUE	PA
GSM2432892_200772300044_R06C01	PA_INF	1	TRUE	PA
GSM2432895_200788220010_R01C01	PA_INF	1	TRUE	PA
GSM3983674_200992300053_R08C01	PA_MID	1	TRUE	PA
GSM3983677_200992340019_R03C01	PA_INF	1	TRUE	PA
GSM3983682_200992340019_R08C01	PA_MID	1	TRUE	PA
GSM3983684_200992340023_R02C01	PA_INF	1	TRUE	PA
GSM3983694_200992340030_R04C01	PA_MID	1	TRUE	PA
GSM3983700_200992340043_R03C01	PA_MID	1	TRUE	PA
GSM3983701_200992340043_R04C01	PA_MID	1	TRUE	PA
GSM3983722_200992340060_R01C01	PA_INF	1	TRUE	PA
GSM3983724_200992340060_R03C01	PA_MID	1	TRUE	PA
GSM3983730_201114430021_R01C01	PA_INF	1	TRUE	PA
GSM3983731_201114430021_R02C01	PA_INF_FGFR	1	TRUE	PA
GSM3983741_201114440021_R05C01	PA_CORT	0.99	TRUE	PA
GSM3983746_201114440033_R02C01	PA_INF	1	TRUE	PA
GSM3983753_201114440048_R02C01	PA_INF	1	TRUE	PA
GSM3983760_201114440050_R01C01	PA_INF	1	TRUE	PA
GSM3983761_201114440050_R02C01	PA_INF	1	TRUE	PA
GSM3983770_201114440054_R08C01	PA_CORT	0.99	TRUE	PA
GSM3983772_201490020099_R02C01	PA_INF	1	TRUE	PA
GSM3983780_201490020103_R02C01	PA_INF	1	TRUE	PA
GSM3983792_201492560101_R06C01	PA_CORT	1	TRUE	PA
GSM3983796_201492560121_R02C01	PA_INF	1	TRUE	PA
GSM3983803_201492560155_R02C01	PA_CORT	0.99	TRUE	PA
GSM4618206_203723050029_R04C01	PA_INF	1	TRUE	PA
GSM4618207_203723050029_R08C01	PA_INF	1	TRUE	PA
GSM4618228_203723180102_R08C01	PA_INF	1	TRUE	PA
GSM4618229_203723180102_R03C01	PA_INF	1	TRUE	PA
GSM4618250_203752100011_R08C01	PA_MID	1	TRUE	PA
GSM4618251_203752100011_R01C01	PA_MID	1	TRUE	PA
GSM4618252_203752100072_R03C01	PA_INF	1	TRUE	PA
GSM4618253_203752100072_R07C01	PA_INF	1	TRUE	PA
GSM4618259_203723180102_R06C01	PA_INF	1	TRUE	PA
GSM6629128_202292310030_R01C01	PA_INF	1	TRUE	PA
GSM6629140_200397860103_R05C01	PA_CORT	0.95	TRUE	PA
GSM6629145_200397540067_R03C02	PA_MID	1	TRUE	PA
GSM6629146_202163110019_R05C01	PA_INF	1	TRUE	PA
GSM6629148_201868500038_R01C01	PA_INF	1	TRUE	PA
GSM6629156_201868500038_R07C01	PA_INF	1	TRUE	PA
GSM6629160_201869690147_R07C01	PA_MID	1	TRUE	PA
GSM6629177_201533500009_R04C01	HGAP	0.92	TRUE	HGAP
GSM6629205_202073220049_R04C01	PA_INF	1	TRUE	PA
GSM6629211_202259350187_R04C01	PA_MID	1	TRUE	PA
GSM6629225_201492560051_R03C01	PA_CORT	1	TRUE	PA
GSM6629242_201858500055_R03C01	PA_CORT	1	TRUE	PA
GSM6629248_200325530040_R05C02	PA_CORT	1	TRUE	PA
GSM6629265_201868590144_R02C01	PA_MID	1	TRUE	PA
GSM6629269_203049640048_R02C01	PA_INF	0.76	FALSE	x
GSM6629275_200772280006_R01C01	PA_INF	1	TRUE	PA
GSM6629286_202093110037_R03C01	PA_INF	1	TRUE	PA
GSM6629336_200394970004_R01C01	GNT_A	1	FALSE	x
GSM6629337_201868500126_R04C01	PA_INF	1	TRUE	PA
GSM6629344_202176290099_R02C01	PA_INF	1	TRUE	PA
GSM6629351_203048410053_R05C01	PA_CORT	1	TRUE	PA
GSM6629354_203179340056_R05C01	PA_MID	1	TRUE	PA
GSM6629358_203049640038_R03C01	PA_INF	1	TRUE	PA
GSM6629382_200091640001_R04C02	PA_MID	1	TRUE	PA
GSM6629404_201868590144_R04C01	PA_MID	1	TRUE	PA
GSM6629408_202148010064_R01C01	PA_MID	1	TRUE	PA
GSM6629409_201904650041_R04C01	PA_INF	1	TRUE	PA
GSM6629412_202128330226_R04C01	PA_INF	1	TRUE	PA
GSM6629422_202292310045_R03C01	PA_INF	1	TRUE	PA
GSM6629429_201533510033_R05C01	PA_CORT	1	TRUE	PA
GSM6629432_201194010062_R03C01	PA_CORT	1	TRUE	PA
GSM6629457_201465960007_R04C01	PA_INF	1	TRUE	PA
GSM6629459_200928190128_R05C01	PA_CORT	0.99	TRUE	PA
GSM6629476_202176300010_R02C01	PA_CORT	0.94	TRUE	PA
GSM6629480_200928190128_R06C01	PA_CORT	1	TRUE	PA
GSM6629499_200970160043_R07C01	PA_MID	1	TRUE	PA
GSM6629500_200277210030_R02C02	PA_CORT	0.96	TRUE	PA
GSM6629513_201490020159_R07C01	PA_INF	1	TRUE	PA
GSM6629521_201490030180_R08C01	PA_CORT	1	TRUE	PA
GSM6629522_201858500064_R07C01	PA_INF	1	TRUE	PA
GSM6629541_201194000026_R05C01	PA_MID	1	TRUE	PA
GSM6629568_203049640047_R05C01	PA_INF	1	TRUE	PA
GSM6629579_202176290101_R08C01	PA_INF	1	TRUE	PA
GSM6629610_203218680005_R01C01	PA_INF	1	TRUE	PA
GSM6629613_202292310028_R08C01	PA_MID	1	TRUE	PA
GSM6629615_202184990134_R01C01	PA_MID	1	TRUE	PA
GSM6629632_201533480048_R05C01	PA_INF	1	TRUE	PA
GSM6629636_202176290131_R02C01	PA_CORT	1	TRUE	PA
GSM6629654_202253670108_R02C01	PA_INF	1	TRUE	PA
GSM6629658_201465960007_R05C01	PA_INF	1	TRUE	PA
GSM6629676_201465970011_R07C01	PA_CORT	0.99	TRUE	PA
GSM6629706_200876170073_R06C01	PA_INF	1	TRUE	PA
GSM6629715_201465970010_R06C01	PA_MID	1	TRUE	PA
GSM6629730_202176290156_R07C01	PA_CORT	0.94	TRUE	PA
GSM6629741_202073190066_R04C01	PA_MID	1	TRUE	PA
GSM6629752_201858500055_R05C01	PA_INF	1	TRUE	PA
GSM6629756_202292320018_R08C01	PA_MID	1	TRUE	PA
GSM6629759_202093110065_R07C01	PA_INF	1	TRUE	PA
GSM6629770_201465900032_R04C01	PA_MID	1	TRUE	PA
GSM6629773_202176290101_R02C01	PA_INF	1	TRUE	PA
GSM6629782_200772280006_R04C01	PA_INF	1	TRUE	PA
GSM6629790_3998568089_R05C02	PA_CORT	1	TRUE	PA
GSM6629810_200861300037_R02C01	PA_MID	1	TRUE	PA
GSM6629816_202093110068_R02C01	GG	0.94	TRUE	GG
GSM6629824_202292310025_R01C01	PA_INF	0.71	FALSE	x
GSM6629828_200925700144_R02C01	PA_CORT	1	TRUE	PA
GSM6629831_202073220110_R04C01	PA_CORT	1	TRUE	PA
GSM6629848_203175700022_R04C01	PA_MID	1	TRUE	PA
GSM6629851_200397540067_R04C01	PA_INF	1	TRUE	PA
GSM6629859_200091640040_R02C02	PA_MID	1	TRUE	PA
GSM6629860_203048410136_R02C01	PA_CORT	0.97	TRUE	PA
GSM6629881_202292310024_R06C01	PA_MID	1	TRUE	PA
GSM6629884_200925700144_R03C01	PA_INF	1	TRUE	PA
GSM6629922_203048410053_R06C01	PA_INF	1	TRUE	PA
GSM6629939_203179340056_R08C01	PA_INF	1	TRUE	PA
GSM6629945_202073220110_R06C01	PA_CORT	1	TRUE	PA
GSM6629958_201904640148_R04C01	PA_MID	1	TRUE	PA
GSM6629963_203033880073_R06C01	PA_INF	1	TRUE	PA
GSM6629977_201858500064_R03C01	PA_INF	1	TRUE	PA
GSM6629979_200325530040_R04C02	PA_MID	1	TRUE	PA
GSM6629990_201194000063_R05C01	PA_CORT	1	TRUE	PA
GSM6630005_200397860083_R02C01	PA_MID	1	TRUE	PA
GSM6630009_200784530098_R02C01	PA_CORT	1	TRUE	PA
GSM6630012_203179340004_R04C01	PA_INF	1	TRUE	PA
GSM6630034_202073210084_R02C01	PA_MID	1	TRUE	PA
GSM6630040_203175700022_R03C01	PA_INF	1	TRUE	PA
GSM6630049_201194010061_R03C01	PA_MID	1	TRUE	PA
GSM6630050_203048410168_R01C01	PA_MID	1	TRUE	PA
GSM6630052_201533480031_R07C01	PA_MID	1	TRUE	PA
GSM6630057_201490030171_R04C01	PA_INF	1	TRUE	PA
GSM6630077_202292320058_R08C01	PA_MID	1	TRUE	PA
GSM6630084_203049640048_R01C01	PA_MID	1	TRUE	PA
GSM6630100_200992270031_R08C01	PA_CORT	1	TRUE	PA
GSM6630112_200772280005_R06C01	PA_INF	1	TRUE	PA
GSM6630113_201465960009_R07C01	PA_INF	1	TRUE	PA
GSM6630117_200397860023_R01C02	PA_MID	1	TRUE	PA
GSM6630142_200514090079_R02C01	PA_MID	1	TRUE	PA
GSM6630143_200992280011_R01C01	PA_INF	1	TRUE	PA
GSM6630144_203197470010_R08C01	PA_INF	1	TRUE	PA
GSM6630166_201364900076_R01C01	PA_MID	1	TRUE	PA
GSM6630170_200772270008_R02C01	PA_MID	1	TRUE	PA
GSM6630176_203048410053_R01C01	PA_CORT	1	TRUE	PA
GSM6630183_201465970009_R02C01	PA_MID	1	TRUE	PA
GSM6630192_202250800027_R07C01	PA_INF	1	TRUE	PA
GSM6630193_200397860052_R06C02	PA_MID	1	TRUE	PA
GSM6630205_203033880074_R02C01	PA_CORT	1	TRUE	PA
GSM6630213_203175700023_R01C01	PA_INF	1	TRUE	PA
GSM6630217_202073190045_R08C01	PA_INF	1	TRUE	PA
GSM6751597_206467100153_R07C01	EVNCYT	0.92	TRUE	EVNCYT
200874540079_R01C01	GCT_YOLKSAC	1	TRUE	GCT_YOLKSAC
202831040102_R04C01	CPP_PED	0.98	TRUE	CPP
203136010125_R07C01	CPC_PED	0.95	TRUE	CPC
203723060079_R03C01	CPC_PED	0.99	TRUE	CPC
203740800071_R05C01	EPN_PFB_4	0.99	TRUE	EPN_PFB
204068340026_R03C01	CPP_PED	1	TRUE	CPP
204068340026_R04C01	CPP_PED	1	TRUE	CPP
204237150057_R01C01	CPC_PED	0.99	TRUE	CPC
204297420013_R02C01	CPP_AD	1	TRUE	CPP
204297420025_R04C01	CPC_PED	1	TRUE	CPC
204425710132_R07C01	CPP_AD	1	TRUE	CPP
204551190106_R06C01	CPP_AD	1	TRUE	CPP
204860670074_R01C01	CPP_AD	1	TRUE	CPP
204920840045_R08C01	CPP_AD	1	TRUE	CPP
204920840132_R01C01	CPC_PED	0.98	TRUE	CPC
205003700092_R05C01	CPC_PED	1	TRUE	CPC
205090550098_R08C01	CPP_AD	1	TRUE	CPP
205379750014_R01C01	CPC_PED	1	TRUE	CPC
205379750014_R02C01	CPP_PED	0.98	TRUE	CPP
205379750062_R04C01	CPC_PED	0.99	TRUE	CPC
205379750069_R04C01	CPP_PED	1	TRUE	CPP
205379750121_R01C01	CPP_AD	1	TRUE	CPP
205379750135_R05C01	CPC_PED	1	TRUE	CPC
205379750135_R08C01	CPC_PED	0.96	TRUE	CPC
205437180145_R04C01	CPP_PED	1	TRUE	CPP
205624860109_R03C01	CPP_PED	1	TRUE	CPP
205624860143_R06C01	CPP_AD	1	TRUE	CPP
205624860161_R08C01	GCT_TERA	0.97	TRUE	GCT_TERA
205624870137_R07C01	CPC_PED	1	TRUE	CPC
205624900008_R03C01	CPP_AD	1	TRUE	CPP
205624900074_R04C01	CPC_PED	1	TRUE	CPC
205624900144_R08C01	CPC_PED	1	TRUE	CPC
205624900145_R06C01	CPC_PED	0.99	TRUE	CPC
205624900169_R05C01	CPP_PED	1	TRUE	CPP
205648310172_R02C01	CPP_AD	1	TRUE	CPP
205657380024_R03C01	IO_MEPL	0.62	FALSE	x
205657380092_R08C01	CPC_PED	0.97	TRUE	CPC
205657380112_R02C01	CPP_AD	1	TRUE	CPP
205722630067_R03C01	CPP_PED	1	TRUE	CPP
205751520029_R07C01	CPP_PED	1	TRUE	CPP
205751520029_R08C01	CPC_PED	1	TRUE	CPC
205751550082_R01C01	CPC_PED	1	TRUE	CPC
205751550112_R03C01	CPC_AD	1	TRUE	CPC
205751550112_R04C01	CPP_PED	1	TRUE	CPP
205751550112_R05C01	CPC_PED	0.51	FALSE	x
205751550112_R07C01	CPP_PED	0.98	TRUE	CPP
205751550112_R08C01	CPC_AD	1	TRUE	CPC
205751550160_R07C01	CPC_PED	1	TRUE	CPC
205841320079_R01C01	CPC_PED	0.91	TRUE	CPC
205841330078_R01C01	CPP_AD	1	TRUE	CPP
205841340008_R06C01	CPC_PED	1	TRUE	CPC
205841340103_R01C01	CPC_PED	0.99	TRUE	CPC
205848670064_R04C01	CPC_PED	1	TRUE	CPC
205848670131_R06C01	CPP_AD	1	TRUE	CPP
205848670160_R08C01	CPC_PED	1	TRUE	CPC
206082540111_R02C01	CPP_PED	1	TRUE	CPP
206095950086_R08C01	CPC_PED	1	TRUE	CPC
206095950181_R06C01	CPC_PED	1	TRUE	CPC
206100370148_R03C01	CPC_PED	0.98	TRUE	CPC
206375080085_R04C01	CPP_PED	0.98	TRUE	CPP
206375080085_R05C01	CPP_PED	1	TRUE	CPP
206375080085_R07C01	CPP_PED	0.98	TRUE	CPP
206382220031_R06C01	CPP_PED	1	TRUE	CPP
206382220179_R03C01	CPP_PED	1	TRUE	CPP
206382220179_R06C01	CPP_PED	0.99	TRUE	CPP
206530730096_R02C01	CPP_PED	0.99	TRUE	CPP
206530730136_R01C01	CPP_PED	0.97	TRUE	CPP
206535560091_R07C01	CPP_PED	1	TRUE	CPP
206537470031_R02C01	CPP_PED	1	TRUE	CPP
206537470031_R05C01	CPP_PED	0.97	TRUE	CPP
206537470031_R08C01	CPC_AD	1	TRUE	CPC
206702460112_R02C01	CPP_PED	1	TRUE	CPP
GSM4724432_201502830035_R02C01	CPC_PED	0.82	TRUE	CPC
GSM4724433_201502830035_R03C01	CPC_PED	1	TRUE	CPC
GSM4724437_202242410106_R06C01	CPC_PED	0.75	FALSE	x
GSM4724440_201502830005_R01C01	CPC_AD	0.89	TRUE	CPC
GSM4724445_201502830015_R03C01	CPP_AD	1	TRUE	CPP
GSM4724446_202242400177_R05C01	CPP_AD	1	TRUE	CPP
GSM4724448_202242400177_R01C01	CPC_PED	0.99	TRUE	CPC
GSM4724450_201502830005_R02C01	CPP_PED	0.48	FALSE	x
GSM4724451_201502830005_R07C01	CPC_PED	0.69	FALSE	x
GSM4724452_201502830015_R04C01	CPC_PED	0.97	TRUE	CPC
GSM4724453_201502830003_R04C01	CPC_AD	1	TRUE	CPC
GSM4724454_202242400177_R02C01	CPC_PED	1	TRUE	CPC
GSM4724455_201502830003_R05C01	CPC_PED	0.91	TRUE	CPC
GSM4724463_202242400031_R02C01	CPP_AD	1	TRUE	CPP
GSM4724464_202242400177_R07C01	CPP_AD	1	TRUE	CPP
GSM4724465_202242400177_R08C01	CPC_PED	1	TRUE	CPC
GSM4724468_202242400031_R04C01	CPC_PED	0.98	TRUE	CPC
GSM4724469_202242400031_R05C01	CPC_PED	0.99	TRUE	CPC
GSM4724474_202242400231_R01C01	CPC_PED	1	TRUE	CPC
GSM4724475_201502830003_R06C01	CPC_PED	0.98	TRUE	CPC
GSM4724478_201502830005_R06C01	CPC_PED	1	TRUE	CPC
GSM4724479_202242400031_R07C01	CPC_PED	1	TRUE	CPC
GSM4724486_202242400231_R08C01	CPC_PED	0.95	TRUE	CPC
GSM4724488_202242400231_R04C01	CPC_PED	1	TRUE	CPC
GSM4724489_202242400231_R05C01	CPP_AD	1	TRUE	CPP
GSM6541708_203949840137_R05C01	ET_PLAG	1	TRUE	ET_PLAG
200078650182_R02C02	IHG	0.11	FALSE	x
200091640058_R05C02	DIG_DIA	0.17	FALSE	x
200397860023_R05C02	DIG_DIA	0.07	FALSE	x
200512330046_R02C01	MPNST_TYP	1	FALSE	x
200550900071_R01C01	MPNST_TYP	1	FALSE	x
200550900071_R02C01	MPNST_TYP	1	FALSE	x
200550900082_R02C01	MPNST_TYP	0.94	FALSE	x
200550900082_R04C01	RMS_MYOD1	1	TRUE	RMS
200550900083_R02C01	MPNST_TYP	1	FALSE	x
200550900083_R04C01	MPNST_TYP	1	FALSE	x
200550900083_R06C01	MPNST_TYP	1	FALSE	x
200550900089_R03C01	MPNST_TYP	1	FALSE	x
200550940005_R02C01	MPNST_TYP	0.96	FALSE	x
200550940006_R03C01	MPNST_TYP	0.98	FALSE	x
200550940006_R08C01	RMS_MYOD1	1	TRUE	RMS
200550940013_R02C01	MPNST_ATYP	0.99	TRUE	MPNST
200550940013_R05C01	MPNST_TYP	1	FALSE	x
200550940023_R01C01	ERMS	0.94	TRUE	RMS
200550940023_R04C01	MPNST_TYP	1	FALSE	x
200550940023_R08C01	ERMS	1	TRUE	RMS
200550940024_R03C01	MPNST_TYP	1	FALSE	x
200550940025_R07C01	RMS_MYOD1	1	TRUE	RMS
200550940029_R01C01	RMS_MYOD1	1	TRUE	RMS
200550940029_R04C01	MPNST_TYP	0.97	FALSE	x
200550940029_R06C01	MPNST_TYP	1	FALSE	x
200598660011_R05C01	MPNST_TYP	1	FALSE	x
200598660026_R02C01	MPNST_TYP	0.84	FALSE	x
200598660026_R04C01	MPNST_TYP	0.91	FALSE	x
200784530103_R05C01	NB_MYCN	0.03	FALSE	x
200790260007_R04C01	HGG_E	1	FALSE	x
201194010170_R07C01	GG	0.2	FALSE	x
201465910050_R02C01	GCT_GERM_A	0.75	FALSE	x
201496710089_R02C01	DIG_DIA	0.12	FALSE	x
202081130126_R06C01	DIG_DIA	1	TRUE	DIG_DIA
202172220009_R03C01	CTRL_OPTIC	0.54	FALSE	x
202273260025_R07C01	RMS_MYOD1	1	TRUE	RMS
202822930133_R02C01	GBM_MES_ATYP	0.95	TRUE	GBM_MES
202827620074_R08C01	EPN_SPINE_MYCN	1	TRUE	EPN_SPINE_MYCN
202827620122_R08C01	GBM_MES_ATYP	0.86	TRUE	GBM_MES
202845060052_R06C01	HGG_E	0.88	FALSE	x
203136010022_R04C01	CTRL_CORPCAL	0.99	FALSE	x
203136010104_R06C01	GBM_MES_ATYP	0.97	TRUE	GBM_MES
203136010116_R07C01	MPNST_TYP	0.95	FALSE	x
203136010134_R06C01	NET_PLAGL1_FUS	1	TRUE	NET_PLAGL
203136010140_R06C01	GCT_GERM_KIT	0.88	TRUE	GCT_GERM
203136010140_R08C01	PXA	0.11	FALSE	x
203219730102_R06C01	EPN_ST_ZFTA_RELA_A	0.16	FALSE	x
203257030093_R01C01	MPNST_TYP	1	FALSE	x
203257030211_R02C01	MPNST_TYP	1	FALSE	x
203257030211_R03C01	MPNST_TYP	0.99	FALSE	x
203257030219_R03C01	MPNST_ATYP	1	TRUE	MPNST
203259060079_R06C01	MPNST_TYP	0.89	FALSE	x
203715540083_R07C01	GBM_PNC	1	FALSE	x
203715550054_R07C01	CNS_BCOR_FUS	1	TRUE	CNS_BCOR
203715550054_R08C01	CNS_BCOR_FUS	1	TRUE	CNS_BCOR
203723050018_R01C01	EPN_ST_ZFTA_FUS_D	1	TRUE	EPN_ST_ZFTA
203723180047_R03C01	EPN_SPINE_SE_B	0.98	FALSE	x
203723180047_R06C01	MPNST_TYP	1	FALSE	x
203723190039_R05C01	MET_MEL	0.2	FALSE	x
203726680058_R07C01	ERMS	0.98	TRUE	RMS
203855160070_R06C01	EPN_ST_ZFTA_RELA_A	0.11	FALSE	x
203858570034_R02C01	LCH	0.69	FALSE	x
203858570067_R03C01	PA_INF	0.39	FALSE	x
203858570092_R07C01	GBM_MES_ATYP	1	TRUE	GBM_MES
203869580117_R01C01	MPNST_TYP	1	FALSE	x
203869580117_R04C01	MPNST_TYP	1	FALSE	x
203869580117_R06C01	MPNST_TYP	1	FALSE	x
203869580131_R03C01	MPNST_TYP	1	FALSE	x
203869580131_R04C01	MPNST_TYP	1	FALSE	x
203869580140_R02C01	MPNST_ATYP	0.93	TRUE	MPNST
203869580140_R08C01	MPNST_TYP	0.98	FALSE	x
203960260132_R01C01	pedHGG_MYCN	0.97	TRUE	HGG_PED_MYCN
203960330042_R05C01	NET_PLAGL1_FUS	0.99	TRUE	NET_PLAGL
203960330107_R07C01	EPN_SPINE	0.36	FALSE	x
203960330139_R03C01	DGONC	1	TRUE	DGONC
203962710151_R07C01	ET_PLAG	1	TRUE	ET_PLAG
203962710151_R08C01	CTRL_CORPCAL	0.99	FALSE	x
204068340096_R02C01	ET_PLAG	1	TRUE	ET_PLAG
204068340096_R04C01	CTRL_CORPCAL	0.98	FALSE	x
204068340096_R07C01	GG	0.44	FALSE	x
204070090003_R07C01	GCT_TERA	1	TRUE	GCT_TERA
204071680120_R06C01	EPN_ST_ZFTA_FUS_E	1	TRUE	EPN_ST_ZFTA
204071680125_R07C01	CHORDM	0.44	FALSE	x
204071680125_R08C01	CHORDM	0.21	FALSE	x
204095630009_R01C01	CHORDM	0.43	FALSE	x
204095630009_R08C01	GBM_PNC	0.99	FALSE	x
204097740063_R02C01	GBM_PNC	1	FALSE	x
204097740103_R06C01	MPNST_TYP	0.95	FALSE	x
204237150003_R07C01	NET_PATZ1	1	TRUE	NET_PATZ
204237150018_R01C01	EPN_SPINE_SE_B	1	FALSE	x
204237150018_R03C01	CNS_BCOR_FUS	1	TRUE	CNS_BCOR
204237150018_R06C01	ETMR_Atyp	1	TRUE	ETMR
204237150033_R01C01	HGG_E	1	FALSE	x
204237150057_R06C01	PLNTY	0.12	FALSE	x
204237150064_R04C01	DGONC	1	TRUE	DGONC
204237150064_R05C01	GBM_MES_ATYP	1	TRUE	GBM_MES
204237150070_R08C01	EPN_SPINE_MYCN	1	TRUE	EPN_SPINE_MYCN
204295600154_R04C01	CNS_BCOR_FUS	0.39	FALSE	x
204295600154_R06C01	HGG_E	0.66	FALSE	x
204295600167_R06C01	ERMS	0.56	FALSE	x
204296500001_R02C01	GCT_TERA	1	TRUE	GCT_TERA
204296550153_R01C01	CHORDM	0.44	FALSE	x
204296550153_R04C01	CHORDM	0.31	FALSE	x
204296590048_R05C01	pedHGG_RTK1A	0.65	FALSE	x
204297420025_R03C01	CHGL	0.23	FALSE	x
204297420026_R03C01	NET_PLAGL1_FUS	1	TRUE	NET_PLAGL
204297420046_R06C01	CHORDM	0.29	FALSE	x
204297420098_R02C01	GNT_A	0.99	FALSE	x
204305120037_R06C01	EPN_ST_ZFTA_RELA_A	0.05	FALSE	x
204316900051_R06C01	GBM_MES_ATYP	0.96	TRUE	GBM_MES
204667540009_R01C01	MPNST_TYP	0.89	FALSE	x
204667540097_R03C01	NET_PLAGL1_FUS	0.99	TRUE	NET_PLAGL
204668830072_R03C01	NET_PATZ1	1	TRUE	NET_PATZ
204668830104_R03C01	GBM_MES_ATYP	1	TRUE	GBM_MES
204668830105_R04C01	ETMR_Atyp	0.35	FALSE	x
204860510047_R06C01	GBM_MES_ATYP	0.96	TRUE	GBM_MES
204860510077_R05C01	EVNCYT	1	TRUE	EVNCYT
204860670013_R07C01	GBM_MES_ATYP	1	TRUE	GBM_MES
204860670055_R07C01	EPN_SPINE_MYCN	0.99	TRUE	EPN_SPINE_MYCN
204920840029_R05C01	MPNST_TYP	1	FALSE	x
204920840035_R04C01	ETMR_Atyp	0.97	TRUE	ETMR
204920840035_R08C01	GBM_MES_ATYP	0.98	TRUE	GBM_MES
204920840042_R01C01	NB_TMM_NEG	0.46	FALSE	x
204920840047_R03C01	ETMR_Atyp	0.96	TRUE	ETMR
204920840047_R04C01	CNS_SCHW_VGLL	0.09	FALSE	x
204920840052_R07C01	EPN_ST_ZFTA_RELA_A	0.11	FALSE	x
204920840107_R05C01	CTRL_CORPCAL	0.94	FALSE	x
204920840117_R08C01	GBM_MES_ATYP	0.9	TRUE	GBM_MES
204949780084_R02C01	DGONC	1	TRUE	DGONC
204957740027_R07C01	MYXGNT	0.4	FALSE	x
204957740149_R02C01	NET_PATZ1	1	TRUE	NET_PATZ
205003700046_R04C01	EPN_SPINE	0.29	FALSE	x
205003700070_R03C01	EPN_SPINE	0.39	FALSE	x
205090800078_R03C01	EPN_SPINE	0.39	FALSE	x
205103220036_R03C01	CNS_SCHW_VGLL	1	FALSE	x
205103220107_R03C01	CTRL_OPTIC	0.36	FALSE	x
205107400076_R06C01	MPNST_TYP	0.84	FALSE	x
205107400077_R04C01	EPN_ST_ZFTA_RELA_A	0.05	FALSE	x
205107400077_R06C01	CNS_SARC_DICER	1	TRUE	CNS_SARC_DICER
205107400077_R07C01	ERMS	0.98	TRUE	RMS
205107400112_R04C01	ETMR_Atyp	0.86	TRUE	ETMR
205117390145_R03C01	EPN_SPINE_SE_B	1	FALSE	x
205117390145_R06C01	NET_PATZ1	0.94	TRUE	NET_PATZ
205121980084_R02C01	CTRL_CORPCAL	0.99	FALSE	x
205121980084_R06C01	ET_PLAG	1	TRUE	ET_PLAG
205122170009_R01C01	NET_PATZ1	0.98	TRUE	NET_PATZ
205125590007_R01C01	NET_PLAGL1_FUS	1	TRUE	NET_PLAGL
205128000035_R05C01	PA_INF	0.55	FALSE	x
205138640035_R03C01	NET_PATZ1	1	TRUE	NET_PATZ
205138640081_R03C01	ERMS	1	TRUE	RMS
205138640081_R04C01	ERMS	1	TRUE	RMS
205138640081_R05C01	ERMS	1	TRUE	RMS
205138640081_R06C01	ERMS	1	TRUE	RMS
205379750027_R01C01	HGG_E	1	FALSE	x
205379750052_R04C01	MPNST_TYP	0.97	FALSE	x
205379750062_R06C01	GBM_MES_ATYP	1	TRUE	GBM_MES
205379750062_R08C01	ANTCON	1	FALSE	x
205379750064_R06C01	PXA	0.24	FALSE	x
205379750102_R07C01	MPNST_TYP	0.08	FALSE	x
205379750106_R01C01	DLGNT_2	0.1	FALSE	x
205379750106_R03C01	MPNST_TYP	1	FALSE	x
205379750115_R04C01	GBM_MES_ATYP	0.98	TRUE	GBM_MES
205437180145_R06C01	NET_PATZ1	0.99	TRUE	NET_PATZ
205437180197_R02C01	GBM_PNC	1	FALSE	x
205589730146_R06C01	HGG_E	1	FALSE	x
205617080003_R02C01	NB_TMM_NEG	0.32	FALSE	x
3998523076_R01C02	DIG_DIA	0.06	FALSE	x
3999492115_R06C02	ATRT_MYC	0.1	FALSE	x
3999510111_R05C01	CHORDM	0.26	FALSE	x
3999997079_R01C01	CHORDM	0.08	FALSE	x
5775041007_R01C01	ATRT_MYC	0.08	FALSE	x
5775041007_R02C01	CHORDM	0.13	FALSE	x
5775041007_R06C01	ATRT_MYC	0.09	FALSE	x
5775041084_R01C01	ATRT_MYC	0.09	FALSE	x
5775041084_R04C01	SNUC_IDH2	0.06	FALSE	x
5775041084_R06C01	CHORDM	0.27	FALSE	x
6004791004_R04C02	MET_MEL	0.14	FALSE	x
6004791004_R05C01	CHORDM	0.09	FALSE	x
6004791004_R05C02	CHORDM	0.19	FALSE	x
6004791006_R01C01	CHORDM	0.3	FALSE	x
6004791006_R01C02	NB_TMM_NEG	0.3	FALSE	x
6004791006_R02C01	MET_MEL	0.07	FALSE	x
6004791006_R05C01	ATRT_MYC	0.08	FALSE	x
6004791010_R01C01	CHORDM	0.08	FALSE	x
6004791010_R01C02	MET_MEL	0.16	FALSE	x
6004791010_R02C01	pedHGG_MYCN	0.14	FALSE	x
6004791010_R04C01	NB_TMM_NEG	0.44	FALSE	x
6004791010_R04C02	ATRT_MYC	0.07	FALSE	x
6004791010_R06C01	CHORDM	0.1	FALSE	x
6004791020_R02C01	pedHGG_MYCN	0.09	FALSE	x
6004791020_R02C02	ATRT_MYC	0.21	FALSE	x
6004791020_R04C01	ATRT_MYC	0.1	FALSE	x
6004791020_R05C02	CHORDM	0.22	FALSE	x
6004791020_R06C01	CHORDM	0.21	FALSE	x
6005486005_R03C01	CHORDM	0.09	FALSE	x
6005486005_R04C01	CHORDM	0.07	FALSE	x
6005486005_R06C02	CHORDM	0.14	FALSE	x
6005486012_R04C02	CHORDM	0.17	FALSE	x
6005486013_R02C01	ATRT_MYC	0.08	FALSE	x
6005486014_R02C01	pedHGG_MYCN	0.07	FALSE	x
6005486014_R03C02	CHORDM	0.05	FALSE	x
6005486014_R04C02	CHORDM	0.06	FALSE	x
6005486017_R03C01	CNS_SARC_CIC	0.09	FALSE	x
6005486018_R01C01	MET_MEL	0.25	FALSE	x
6005486018_R01C02	CHORDM	0.1	FALSE	x
6005486018_R02C01	CHORDM	0.07	FALSE	x
6005486018_R02C02	MET_MEL	0.17	FALSE	x
6005486018_R03C01	MPNST_TYP	0.13	FALSE	x
6005486019_R01C02	CHORDM	0.12	FALSE	x
6005486019_R06C01	MET_MEL	0.06	FALSE	x
6005486021_R01C02	CHORDM	0.08	FALSE	x
6005486021_R03C01	CHORDM	0.24	FALSE	x
6005486021_R06C01	CHORDM	0.14	FALSE	x
6005486023_R02C02	CHORDM	0.06	FALSE	x
6005486023_R03C01	MET_MEL	0.3	FALSE	x
6005486023_R03C02	MET_MEL	0.1	FALSE	x
6005486023_R05C01	MET_MEL	0.05	FALSE	x
6026818055_R01C02	MB_G34_III	0.04	FALSE	x
6026818055_R03C01	CHORDM	0.19	FALSE	x
6026818055_R03C02	CHORDM	0.17	FALSE	x
6026818055_R05C01	MET_MEL	0.11	FALSE	x
6026818055_R05C02	pedHGG_MYCN	0.15	FALSE	x
6026818102_R01C01	CHORDM	0.1	FALSE	x
6026818102_R02C02	CHORDM	0.07	FALSE	x
6026818102_R03C01	ATRT_MYC	0.07	FALSE	x
6026818102_R05C01	CHORDM	0.12	FALSE	x
6026818102_R06C02	pedHGG_MYCN	0.05	FALSE	x
6026818108_R01C02	CHORDM	0.05	FALSE	x
6026818108_R02C01	CHORDM	0.22	FALSE	x
6026818108_R04C02	pedHGG_MYCN	0.06	FALSE	x
6026818108_R05C02	pedHGG_MYCN	0.1	FALSE	x
6026818108_R06C01	SNUC_IDH2	0.08	FALSE	x
6026818111_R05C01	CHORDM	0.17	FALSE	x
6026818111_R06C02	MET_MEL	0.11	FALSE	x
6026818122_R02C01	CHORDM	0.11	FALSE	x
6026818122_R03C01	CHORDM	0.14	FALSE	x
6026818122_R04C02	MET_MEL	0.15	FALSE	x
6026818122_R06C02	CHORDM	0.07	FALSE	x
6026818128_R02C01	ATRT_MYC	0.08	FALSE	x
6026818128_R04C01	MET_MEL	0.43	FALSE	x
6026818128_R05C01	CHORDM	0.06	FALSE	x
6026818129_R01C02	CHORDM	0.19	FALSE	x
6026818129_R04C02	pedHGG_MYCN	0.06	FALSE	x
6026818132_R03C01	CHORDM	0.07	FALSE	x
6026818132_R04C01	ATRT_MYC	0.14	FALSE	x
6026818132_R04C02	pedHGG_MYCN	0.05	FALSE	x
6026818135_R03C02	CHORDM	0.05	FALSE	x
6026818139_R01C01	CHORDM	0.07	FALSE	x
6026818139_R04C02	CHORDM	0.15	FALSE	x
6026818139_R06C02	CHORDM	0.06	FALSE	x
6026818144_R03C02	ATRT_MYC	0.11	FALSE	x
6026818144_R04C01	CHORDM	0.07	FALSE	x
6026818145_R01C02	pedHGG_MYCN	0.05	FALSE	x
6026818145_R02C01	SNUC_IDH2	0.07	FALSE	x
6026818145_R03C02	CHORDM	0.22	FALSE	x
6026818145_R06C01	MET_MEL	0.48	FALSE	x
6042308099_R06C01	CHORDM	0.19	FALSE	x
6042308129_R01C02	CHORDM	0.15	FALSE	x
6042308129_R02C01	CHORDM	0.18	FALSE	x
6042308129_R04C02	CHORDM	0.35	FALSE	x
6042308129_R05C02	CHORDM	0.25	FALSE	x
6042308144_R01C01	CHORDM	0.14	FALSE	x
6042308144_R01C02	CHORDM	0.08	FALSE	x
6042308144_R02C01	CHORDM	0.05	FALSE	x
6042308144_R02C02	CHORDM	0.19	FALSE	x
6042308144_R03C01	CHORDM	0.19	FALSE	x
6042308144_R03C02	CHORDM	0.17	FALSE	x
6042308144_R05C01	CHORDM	0.11	FALSE	x
6042308152_R01C01	CHORDM	0.25	FALSE	x
6042308152_R01C02	CHORDM	0.32	FALSE	x
6042308152_R02C02	CHORDM	0.44	FALSE	x
6042308152_R03C01	CHORDM	0.38	FALSE	x
6042308152_R04C02	CHORDM	0.19	FALSE	x
6042308152_R05C01	CHORDM	0.18	FALSE	x
6042308156_R05C02	CHORDM	0.27	FALSE	x
6042308156_R06C02	ATRT_MYC	0.07	FALSE	x
6042308157_R02C01	CHORDM	0.05	FALSE	x
6042308157_R02C02	CHORDM	0.23	FALSE	x
6042308157_R03C01	CHORDM	0.1	FALSE	x
6042308157_R04C02	CHORDM	0.05	FALSE	x
6042308157_R05C02	MET_MEL	0.17	FALSE	x
6042308163_R01C02	CHORDM	0.15	FALSE	x
6042308163_R02C01	CHORDM	0.19	FALSE	x
6042308163_R03C01	CHORDM	0.05	FALSE	x
6042308163_R04C02	CHORDM	0.09	FALSE	x
6042308163_R05C01	CHORDM	0.11	FALSE	x
6042308164_R03C01	CHORDM	0.19	FALSE	x
6042308164_R06C01	CHORDM	0.3	FALSE	x
6042316009_R02C02	CHORDM	0.17	FALSE	x
6042316009_R03C01	CHORDM	0.12	FALSE	x
6042316009_R04C02	CHORDM	0.32	FALSE	x
6042316009_R06C01	ATRT_MYC	0.08	FALSE	x
6042316017_R02C01	CHORDM	0.08	FALSE	x
6042316017_R03C02	CHORDM	0.32	FALSE	x
6042316017_R04C02	CHORDM	0.19	FALSE	x
6042316017_R06C01	CHORDM	0.15	FALSE	x
6042316046_R01C01	CHORDM	0.18	FALSE	x
6042316046_R01C02	CHORDM	0.13	FALSE	x
6042316046_R04C01	CHORDM	0.19	FALSE	x
6042316046_R04C02	CHORDM	0.06	FALSE	x
6042316046_R06C02	CHORDM	0.35	FALSE	x
6042316072_R03C01	CHORDM	0.09	FALSE	x
6042316072_R03C02	MET_MEL	0.27	FALSE	x
6042316072_R06C01	CNS_SARC_CIC	0.05	FALSE	x
6042316130_R01C01	MET_MEL	0.12	FALSE	x
6042316130_R02C01	CHORDM	0.07	FALSE	x
6042316130_R03C01	CHORDM	0.18	FALSE	x
6042316130_R03C02	CHORDM	0.16	FALSE	x
6042316130_R05C01	CHORDM	0.15	FALSE	x
6042316130_R05C02	CHORDM	0.07	FALSE	x
6042316141_R01C01	CHORDM	0.14	FALSE	x
6042316141_R03C01	SNUC_IDH2	0.07	FALSE	x
6042316141_R05C01	CHORDM	0.06	FALSE	x
6042316157_R01C01	pedHGG_MYCN	0.1	FALSE	x
6042324005_R01C02	CHORDM	0.26	FALSE	x
6042324005_R02C01	CHORDM	0.07	FALSE	x
6042324005_R05C01	MET_MEL	0.27	FALSE	x
6042324005_R06C01	CHORDM	0.09	FALSE	x
6042324006_R01C01	ATRT_MYC	0.2	FALSE	x
6042324006_R01C02	ATRT_MYC	0.08	FALSE	x
6042324006_R05C01	MET_MEL	0.1	FALSE	x
6042324006_R06C01	ATRT_MYC	0.23	FALSE	x
6042324035_R02C01	CHORDM	0.19	FALSE	x
6042324035_R04C02	CHORDM	0.04	FALSE	x
6042324035_R05C01	pedHGG_MYCN	0.1	FALSE	x
6042324037_R02C01	CHORDM	0.13	FALSE	x
6042324037_R03C01	CHORDM	0.24	FALSE	x
6042324037_R05C02	CHORDM	0.09	FALSE	x
6042324037_R06C01	pedHGG_MYCN	0.06	FALSE	x
6042324048_R01C01	MET_MEL	0.09	FALSE	x
6042324070_R04C02	CHORDM	0.24	FALSE	x
6042324070_R05C01	CHORDM	0.1	FALSE	x
6042324070_R05C02	ATRT_MYC	0.06	FALSE	x
6042324071_R02C01	CHORDM	0.16	FALSE	x
6042324071_R03C01	CHORDM	0.19	FALSE	x
6042324071_R04C01	CHORDM	0.07	FALSE	x
6042324071_R06C01	MET_MEL	0.09	FALSE	x
6042324072_R01C01	CHORDM	0.11	FALSE	x
6042324072_R01C02	MET_MEL	0.18	FALSE	x
6042324072_R02C01	GCT_GERM_A	0.3	FALSE	x
6042324072_R03C02	CHORDM	0.22	FALSE	x
6042324072_R04C01	CHORDM	0.11	FALSE	x
6055424040_R02C02	CHORDM	0.07	FALSE	x
6055424040_R03C02	CHORDM	0.06	FALSE	x
6055424040_R04C01	ATRT_MYC	0.06	FALSE	x
6055424040_R04C02	CHORDM	0.22	FALSE	x
6055424040_R05C02	CHORDM	0.23	FALSE	x
6057825002_R02C01	CHORDM	0.15	FALSE	x
6057825002_R03C02	ATRT_MYC	0.08	FALSE	x
6057825020_R02C02	SNUC_IDH2	0.11	FALSE	x
6057825028_R01C01	CHORDM	0.1	FALSE	x
6057825028_R01C02	CHORDM	0.26	FALSE	x
6057825028_R02C02	CHORDM	0.14	FALSE	x
6057825028_R05C01	SNUC_IDH2	0.18	FALSE	x
6057825028_R05C02	SNUC_IDH2	0.12	FALSE	x
6057833142_R01C02	CHORDM	0.12	FALSE	x
6057833142_R02C02	CHORDM	0.24	FALSE	x
6057833142_R06C01	MET_MEL	0.08	FALSE	x
6229009060_R03C01	CHORDM	0.34	FALSE	x
6229009066_R03C01	pedHGG_MYCN	0.11	FALSE	x
6264488026_R05C02	CHORDM	0.2	FALSE	x
6264496026_R06C02	CHORDM	0.1	FALSE	x
6285625064_R05C01	CHORDM	0.26	FALSE	x
6285625064_R05C02	CHORDM	0.12	FALSE	x
6285633020_R05C02	CHORDM	0.29	FALSE	x
6285633036_R03C01	CHORDM	0.31	FALSE	x
6285633062_R02C01	CHORDM	0.39	FALSE	x
6285650110_R04C02	CHORDM	0.48	FALSE	x
6929671032_R02C01	CHORDM	0.31	FALSE	x
6929671032_R03C01	CHORDM	0.22	FALSE	x
6929671122_R04C01	CHORDM	0.27	FALSE	x
6929671144_R05C02	CHORDM	0.21	FALSE	x
6929671144_R06C02	CHORDM	0.22	FALSE	x
6929671148_R01C01	CHORDM	0.4	FALSE	x
6929671163_R02C01	CHORDM	0.25	FALSE	x
6929718036_R05C02	SNUC_IDH2	0.21	FALSE	x
6929742041_R05C01	CHORDM	0.47	FALSE	x
6929742041_R05C02	CHORDM	0.3	FALSE	x
6929742041_R06C02	CHORDM	0.15	FALSE	x
7497398017_R02C02	pedHGG_RTK1B	0.04	FALSE	x
7786923062_R03C02	CHORDM	0.17	FALSE	x
7786923090_R04C01	CHORDM	0.17	FALSE	x
7786923090_R06C01	CHORDM	0.15	FALSE	x
7786923105_R02C02	CHORDM	0.05	FALSE	x
7786923105_R04C01	MET_MEL	0.1	FALSE	x
7796806032_R03C02	pedHGG_MYCN	0.07	FALSE	x
7796806032_R06C02	MET_MEL	0.31	FALSE	x
7796806088_R02C02	NB_TMM_NEG	0.33	FALSE	x
7796806088_R06C01	CHORDM	0.07	FALSE	x
7796806088_R06C02	MET_MEL	0.22	FALSE	x
7796806090_R03C01	pedHGG_MYCN	0.06	FALSE	x
7796806090_R06C01	CHORDM	0.19	FALSE	x
7990908004_R06C01	IHG	0.09	FALSE	x
8784241046_R01C02	CHORDM	0.18	FALSE	x
8784241046_R02C01	CHORDM	0.13	FALSE	x
8784241046_R06C01	pedHGG_MYCN	0.18	FALSE	x
8784241063_R02C02	CHORDM	0.39	FALSE	x
8784241063_R04C01	CHORDM	0.3	FALSE	x
8784241063_R06C01	CHORDM	0.26	FALSE	x
8784241063_R06C02	MET_MEL	0.25	FALSE	x
8784241064_R01C02	CHORDM	0.27	FALSE	x
8784241071_R01C01	MET_MEL	0.18	FALSE	x
8784241071_R04C01	MET_MEL	0.15	FALSE	x
8784241076_R04C02	CHORDM	0.48	FALSE	x
8784241110_R02C01	CHORDM	0.36	FALSE	x
8784241110_R03C02	CHORDM	0.33	FALSE	x
8784241110_R04C02	CHORDM	0.52	FALSE	x
8784241110_R05C02	CHORDM	0.23	FALSE	x
8784241110_R06C02	CHORDM	0.4	FALSE	x
8784241120_R02C01	CHORDM	0.34	FALSE	x
8784241120_R02C02	CHORDM	0.39	FALSE	x
8784241120_R04C01	CHORDM	0.28	FALSE	x
8784241120_R04C02	CHORDM	0.4	FALSE	x
8784241120_R05C01	CHORDM	0.2	FALSE	x
8784241132_R04C02	CHORDM	0.38	FALSE	x
8784241132_R06C01	CHORDM	0.2	FALSE	x
8795194076_R01C02	MET_MEL	0.19	FALSE	x
8795194076_R04C01	CHORDM	0.29	FALSE	x
8795194076_R04C02	CHORDM	0.52	FALSE	x
8795194077_R03C01	CHORDM	0.34	FALSE	x
8795194104_R03C01	CHORDM	0.21	FALSE	x
9007217108_R04C02	IHG	0.21	FALSE	x
9283265014_R03C01	CHORDM	0.15	FALSE	x
9283265077_R02C01	MET_MEL	0.21	FALSE	x
9968646163_R03C02	DIG_DIA	0.31	FALSE	x
9969477064_R02C01	PA_INF	0.52	FALSE	x
GSM1632901_5808922089_R02C01	CHORDM	0.19	FALSE	x
GSM1632903_5808922089_R04C01	CHORDM	0.11	FALSE	x
GSM1632935_5808922060_R04C02	CHORDM	0.14	FALSE	x
GSM1632952_5808922060_R03C02	CHORDM	0.13	FALSE	x
GSM1632954_5775278085_R04C01	CHORDM	0.32	FALSE	x
GSM1632960_5775278085_R02C02	CHORDM	0.16	FALSE	x
GSM1632984_5775446044_R06C01	CHORDM	0.16	FALSE	x
GSM1896915_8363800058_R01C02	NB_TMM_POS	1	TRUE	NB
GSM1897040_6229017022_R02C01	NB_MYCN	1	TRUE	NB
GSM2459842_9647455150_R05C01	MB_MYO	1	FALSE	x
GSM2884113_201502800047_R03C01	GCT_TERA	0.99	TRUE	GCT_TERA
GSM2941638_9878820123_R03C02	NET_CXXC5	1	TRUE	HGNET
GSM2941778_9969477086_R06C01	PA_INF	0.39	TRUE	PA
GSM3067494_201247520011_R03C01	MPNST_TYP	1	FALSE	x
GSM3067495_201247520011_R04C01	MPNST_TYP	1	FALSE	x
GSM3067497_201247520011_R06C01	MPNST_TYP	1	FALSE	x
GSM3067500_201247520012_R01C01	MPNST_TYP	1	FALSE	x
GSM3067502_201247520012_R03C01	MPNST_TYP	0.98	FALSE	x
GSM3383420_200989060254_R04C01	GBM_MES_ATYP	0.94	TRUE	GBM_MES
GSM3406975_8363800058_R05C01	NB_TMM_NEG	1	TRUE	NB
GSM3507694_201465920037_R03C01	NB_MYCN	0.99	TRUE	NB
GSM3507771_200882160026_R08C01	MPNST_ATYP	1	TRUE	MPNST
GSM3927495_202816900074_R05C01	CNS_SARC_DICER	1	TRUE	CNS_SARC_DICER
GSM3983681_200992340019_R07C01	pedHGG_RTK1A	1	TRUE	HGG_PED
GSM3983749_201114440033_R05C01	PA_INF	0.61	FALSE	x
GSM4180494_201465910026_R07C01	ARMS	0.99	TRUE	RMS
GSM4180495_201465910026_R05C01	CNS_SARC_DICER	1	TRUE	CNS_SARC_DICER
GSM4180616_201490030243_R05C01	ARMS	1	TRUE	RMS
GSM4180695_201465900058_R02C01	ARMS	1	TRUE	RMS
GSM4180697_201465900054_R05C01	ARMS	1	TRUE	RMS
GSM4180733_201194010136_R02C01	ARMS	1	TRUE	RMS
GSM4180837_200875800080_R06C01	ARMS	1	TRUE	RMS
GSM4181293_201904640134_R07C01	MPNST_TYP	1	FALSE	x
GSM4181299_201904650006_R05C01	MPNST_TYP	1	FALSE	x
GSM4181315_201904650006_R06C01	MPNST_TYP	1	FALSE	x
GSM4181350_201904640134_R06C01	MPNST_TYP	1	FALSE	x
GSM4181370_201194000076_R01C01	RMS_MYOD1	1	TRUE	RMS
GSM4181554_203197470023_R04C01	MPNST_TYP	1	FALSE	x
GSM4181555_203197470023_R03C01	ERMS	0.99	TRUE	RMS
GSM4181563_202176290155_R05C01	ARMS	1	TRUE	RMS
GSM4181568_203253050163_R03C01	ARMS	1	TRUE	RMS
GSM4181569_203218680020_R02C01	ARMS	1	TRUE	RMS
GSM4181578_202292320097_R05C01	ARMS	1	TRUE	RMS
GSM4181588_203049640026_R07C01	ARMS	1	TRUE	RMS
GSM4181597_203218680020_R08C01	ARMS	1	TRUE	RMS
GSM4181599_203175830031_R07C01	ARMS	1	TRUE	RMS
GSM4181612_203049640040_R03C01	ARMS	1	TRUE	RMS
GSM4181615_202259340130_R08C01	ERMS	0.95	TRUE	RMS
GSM4181617_202259340130_R02C01	ARMS	1	TRUE	RMS
GSM4181625_203257030145_R03C01	ARMS	0.99	TRUE	RMS
GSM4181644_202176290151_R05C01	MPNST_TYP	1	FALSE	x
GSM4181653_202292310113_R03C01	MPNST_TYP	1	FALSE	x
GSM4181660_202176290155_R01C01	ARMS	1	TRUE	RMS
GSM4181669_203218680020_R01C01	ARMS	1	TRUE	RMS
GSM4181675_203197470211_R03C01	ARMS	0.99	TRUE	RMS
GSM4181682_203175830031_R03C01	ARMS	0.9	TRUE	RMS
GSM4181876_203038290073_R08C01	ARMS	0.97	TRUE	RMS
GSM4181878_202250800171_R06C01	MPNST_TYP	0.99	FALSE	x
GSM4181882_203033970154_R07C01	ARMS	1	TRUE	RMS
GSM4466844_203028210045_R01C01	ETMR_Atyp	0.56	FALSE	x
GSM4618214_203723060072_R01C01	EPN_ST_ZFTA_FUS_D	1	TRUE	EPN_ST_ZFTA
GSM4618215_203723060072_R06C01	EPN_ST_ZFTA_FUS_D	1	TRUE	EPN_ST_ZFTA
GSM4618217_203723050029_R03C01	EPN_ST_ZFTA_FUS_D	0.97	TRUE	EPN_ST_ZFTA
GSM4618236_203752110071_R02C01	DGONC	1	TRUE	DGONC
GSM4622945_203287590136_R08C01	PA_INF	0.43	FALSE	x
GSM4622953_203293440110_R02C01	EVNCYT	1	TRUE	EVNCYT
GSM4724483_202242400231_R07C01	MB_MYO	0.89	FALSE	x
GSM4764121_200992300002_R04C01	pedHGG_RTK1A	1	TRUE	HGG_PED
GSM4764122_200992300002_R02C01	pedHGG_MYCN	0.98	TRUE	HGG_PED_MYCN
GSM4764142_201492570129_R06C01	HGG_E	1	FALSE	x
GSM4764143_201492570129_R07C01	HGG_E	0.84	FALSE	x
GSM5123314_8795207069_R03C01	IO_MEPL	0.88	FALSE	x
GSM5123315_8795207069_R03C02	IO_MEPL	0.95	FALSE	x
GSM5123316_3998426065_R06C01	IO_MEPL	1	FALSE	x
GSM5170578_203068650023_R02C01	NFIB_PLEX	0.18	FALSE	x
GSM5170581_203068650023_R08C01	CHORDM	0.21	FALSE	x
GSM5170582_203011620001_R04C01	CHORDM	0.35	FALSE	x
GSM5170583_203068760234_R01C01	CHORDM	0.25	FALSE	x
GSM5170586_202995850067_R04C01	CHORDM	0.27	FALSE	x
GSM5170590_203068650023_R01C01	CHORDM	0.11	FALSE	x
GSM5170594_203810690135_R05C01	CHORDM	0.25	FALSE	x
GSM5341402_201985320183_R08C01	pedHGG_RTK1B	1	TRUE	HGG_PED
203020780042_R06C01	CAUDEQU_NET	1	TRUE	CAUDEQU_NET
205379750097_R07C01	CAUDEQU_NET	1	TRUE	CAUDEQU_NET
205724770102_R06C01	CAUDEQU_NET	1	TRUE	CAUDEQU_NET
GSM4729515_203524010057_R02C01	CAUDEQU_NET	1	TRUE	CAUDEQU_NET
GSM4729516_203524010057_R03C01	CAUDEQU_NET	1	TRUE	CAUDEQU_NET
GSM4729518_203524010057_R05C01	CAUDEQU_NET	1	TRUE	CAUDEQU_NET
GSM4729519_203524010057_R06C01	CAUDEQU_NET	1	TRUE	CAUDEQU_NET
GSM4729521_203524010057_R08C01	CAUDEQU_NET	1	TRUE	CAUDEQU_NET
GSM4729523_203524200085_R02C01	CAUDEQU_NET	1	TRUE	CAUDEQU_NET
GSM4729524_203524200085_R03C01	CAUDEQU_NET	1	TRUE	CAUDEQU_NET
GSM4729525_203524200085_R04C01	CAUDEQU_NET	1	TRUE	CAUDEQU_NET
203960260081_R05C01	PIN_RB	0.85	FALSE	x
205617080091_R06C01	PIN_RB	0.98	FALSE	x
205657390049_R04C01	PIN_RB	0.93	FALSE	x
GSM2402978_6929718027_R05C02	PIN_RB	1	TRUE	PIN_RB
GSM2404551_9553932053_R01C02	PIN_RB	1	TRUE	PIN_RB
GSM2405117_9855358027_R03C01	PIN_RB	1	TRUE	PIN_RB
GSM2405208_9878820123_R06C02	PIN_RB	1	TRUE	PIN_RB
GSM2405410_9407210157_R04C01	PIN_RB	1	TRUE	PIN_RB
GSM2405424_9741950159_R01C01	PIN_RB	1	TRUE	PIN_RB
GSM3927480_200654520052_R03C01	PIN_RB	1	FALSE	x
GSM3927481_200673760029_R06C01	PIN_RB	1	FALSE	x
GSM5123309_3998426065_R01C01	RB_MYCN	1	FALSE	x
GSM5123313_3998426065_R06C02	RB_MYCN	1	FALSE	x
203858570034_R05C01	PB_GRP2	1	TRUE	PB
204095630010_R01C01	PB_GRP1A	1	TRUE	PB
204551190031_R02C01	PB_GRP1A	1	TRUE	PB
204668830072_R05C01	PB_FOXR2	1	TRUE	PB
204860670013_R03C01	PB_GRP1A	1	TRUE	PB
204860670057_R02C01	PB_GRP2	1	TRUE	PB
205379750026_R01C01	PB_GRP1A	0.99	TRUE	PB
205624870097_R06C01	PB_GRP1A	1	TRUE	PB
205624890031_R04C01	PB_FOXR2	0.94	TRUE	PB
205624900057_R04C01	PB_GRP1A	1	TRUE	PB
GSM3927486_202250800063_R03C01	PB_FOXR2	1	TRUE	PB
GSM3927500_200683690039_R01C01	PB_GRP2	1	TRUE	PB
GSM3927501_200681380001_R07C01	PB_GRP2	1	TRUE	PB
GSM3927502_202816900155_R04C01	PB_GRP2	1	TRUE	PB
GSM3927503_200654520049_R03C01	PB_GRP2	1	TRUE	PB
GSM3927505_200683690039_R03C01	PB_GRP1A	0.98	TRUE	PB
GSM3927506_200681380053_R07C01	PB_GRP1A	1	TRUE	PB
GSM3927507_200683690043_R07C01	PB_GRP1A	0.99	TRUE	PB
GSM3927508_202250800063_R02C01	PB_GRP1A	1	TRUE	PB
GSM3927509_200683690041_R05C01	PB_GRP1A	1	TRUE	PB
GSM3927510_202242420210_R02C01	PB_GRP1A	0.96	TRUE	PB
GSM3927511_200683690043_R05C01	PB_GRP1A	1	TRUE	PB
GSM3927512_200683690017_R01C01	PB_GRP1A	1	TRUE	PB
GSM3927513_202816900074_R06C01	PB_GRP1A	1	TRUE	PB
GSM3927514_202242420215_R04C01	PB_GRP1A	0.99	TRUE	PB
GSM3927515_200654520049_R04C01	PB_GRP1A	1	TRUE	PB
GSM3927516_202816900106_R01C01	PB_GRP1A	0.99	TRUE	PB
GSM3927517_202242420210_R08C01	PB_GRP1A	1	TRUE	PB
GSM3927518_202816900074_R04C01	PB_GRP1A	1	TRUE	PB
GSM3927519_200681380002_R01C01	PB_GRP1A	0.94	TRUE	PB
GSM3927520_200681380054_R01C01	PB_GRP1A	0.99	TRUE	PB
GSM3927521_202242420210_R07C01	PB_GRP1A	0.99	TRUE	PB
GSM5123307_3998426043_R06C01	RB_MYCN	1	FALSE	x
206530730115_R07C01	PB_FOXR2	1	TRUE	PB
206535560146_R01C01	PIN_RB	1	FALSE	x
206095950078_R08C01	PB_GRP1B	1	TRUE	PB
206095950079_R04C01	PB_GRP1B	1	TRUE	PB
206390560119_R03C01	PB_FOXR2	0.96	TRUE	PB
206530730149_R05C01	PB_GRP2	1	TRUE	PB
206537460066_R01C01	PB_GRP1B	1	TRUE	PB
206699910033_R04C01	PB_GRP2	1	TRUE	PB
206699910184_R04C01	PB_GRP1B	1	TRUE	PB
206702460112_R07C01	PB_GRP1B	1	TRUE	PB
202816900150_R07C01	PPTID_A	0.99	TRUE	PPTID
203136010062_R05C01	MB_MYO	0.56	FALSE	x
204237150070_R07C01	PIN_CYT	1	TRUE	PINCYT
204425710029_R05C01	PPTID_A	1	TRUE	PPTID
204920840088_R05C01	PPTID_A	1	TRUE	PPTID
204957740027_R01C01	PPTID_A	1	TRUE	PPTID
204957740027_R04C01	PPTID_A	0.94	TRUE	PPTID
205138640035_R01C01	PPTID_A	1	TRUE	PPTID
205751540125_R06C01	PPTID_A	1	TRUE	PPTID
205841340008_R08C01	PPTID_A	1	TRUE	PPTID
205848670160_R05C01	PPTID_A	1	TRUE	PPTID
206082540109_R06C01	PPTID_A	0.99	TRUE	PPTID
206095950076_R01C01	PPTID_A	1	TRUE	PPTID
206100370191_R07C01	PPTID_A	1	TRUE	PPTID
206100370193_R04C01	PPTID_B	1	TRUE	PPTID
206382220018_R02C01	PIN_CYT	0.94	TRUE	PINCYT
206382220145_R02C01	PPTID_A	1	TRUE	PPTID
206530730169_R02C01	PPTID_A	1	TRUE	PPTID
206699910075_R05C01	PIN_CYT	1	TRUE	PINCYT
206699910182_R04C01	PIN_CYT	1	TRUE	PINCYT
206699910184_R05C01	PIN_CYT	1	TRUE	PINCYT
206702460091_R02C01	PIN_CYT	1	TRUE	PINCYT
206702460168_R05C01	PPTID_A	1	TRUE	PPTID
206702460168_R06C01	PPTID_A	1	TRUE	PPTID
GSM2403710_9007225003_R03C01	PPTID_B	1	TRUE	PPTID
GSM2403744_9007225144_R01C01	PPTID_B	1	TRUE	PPTID
GSM2404012_9340996008_R05C01	PPTID_B	1	TRUE	PPTID
GSM2404456_9420867122_R02C01	PPTID_B	1	TRUE	PPTID
GSM2404682_9741950085_R06C01	PPTID_B	1	TRUE	PPTID
GSM2405364_3999834055_R06C02	PPTID_B	1	TRUE	PPTID
GSM2405365_3999834062_R03C01	PPTID_B	1	TRUE	PPTID
GSM3537957_200362700153_R04C01	PPTID_B	1	TRUE	PPTID
GSM3927488_200654520054_R02C01	PPTID_A	1	TRUE	PPTID
GSM3927489_202242420215_R01C01	PPTID_A	1	TRUE	PPTID
200991620126_R04C01	PITAD_ACTH	1	TRUE	PITAD_ACTH
200991620126_R05C01	PITAD_ACTH	1	TRUE	PITAD_ACTH
200991630137_R05C01	PITAD_ACTH	1	TRUE	PITAD_ACTH
201388870006_R01C01	PITAD_ACTH	1	TRUE	PITAD_ACTH
201388870010_R01C01	PITAD_ACTH	0.96	TRUE	PITAD_ACTH
201388870010_R05C01	PITAD_ACTH	1	TRUE	PITAD_ACTH
201388870010_R06C01	PITAD_ACTH	1	TRUE	PITAD_ACTH
201388870011_R07C01	PITAD_ACTH	1	TRUE	PITAD_ACTH
201465830013_R04C01	PITAD_ACTH	1	TRUE	PITAD_ACTH
201465830014_R02C01	PITAD_ACTH	1	TRUE	PITAD_ACTH
201465830015_R01C01	PITAD_ACTH	0.99	TRUE	PITAD_ACTH
201465830015_R02C01	PITAD_ACTH	1	TRUE	PITAD_ACTH
201465830015_R04C01	PITAD_ACTH	1	TRUE	PITAD_ACTH
201465830015_R06C01	PITAD_ACTH	1	TRUE	PITAD_ACTH
201465830039_R07C01	PITAD_ACTH	1	TRUE	PITAD_ACTH
205624860106_R04C01	PITAD_ACTH	1	TRUE	PITAD_ACTH
206693330027_R04C01	PITAD_ACTH	1	TRUE	PITAD_ACTH
206699910183_R04C01	PITAD_ACTH	1	TRUE	PITAD_ACTH
GSM5866019_203821710034_R06C01	PITAD_ACTH	1	TRUE	PITAD_ACTH
GSM5866020_203821710002_R05C01	PITAD_ACTH	1	TRUE	PITAD_ACTH
GSM6323512_202835130030_R07C01	PITAD_ACTH	1	TRUE	PITAD_ACTH
GSM6323513_202835130030_R08C01	PITAD_ACTH	1	TRUE	PITAD_ACTH
GSM6323520_202845060001_R04C01	PITAD_ACTH	1	TRUE	PITAD_ACTH
GSM6323522_202845060001_R06C01	PITAD_ACTH	1	TRUE	PITAD_ACTH
GSM6323552_202845060025_R05C01	PITAD_ACTH	1	TRUE	PITAD_ACTH
GSM6323559_202845060036_R04C01	PITAD_ACTH	1	TRUE	PITAD_ACTH
GSM6323562_202845060036_R07C01	PITAD_ACTH	1	TRUE	PITAD_ACTH
GSM6323573_202845060069_R03C01	PITAD_ACTH	1	TRUE	PITAD_ACTH
200989060255_R03C01	PITAD_GON	1	TRUE	PITAD_GON
200989060255_R07C01	PITAD_GON	1	TRUE	PITAD_GON
200991620126_R02C01	PITAD_GON	1	TRUE	PITAD_GON
200991620126_R07C01	PITAD_GON	1	TRUE	PITAD_GON
200991630137_R06C01	PITAD_GON	1	TRUE	PITAD_GON
200991630137_R07C01	PITAD_GON	1	TRUE	PITAD_GON
200991630139_R06C01	PITAD_GON	1	TRUE	PITAD_GON
200991630139_R07C01	PITAD_GON	1	TRUE	PITAD_GON
201388870005_R01C01	PITAD_GON	1	TRUE	PITAD_GON
201388870005_R05C01	PITAD_GON	1	TRUE	PITAD_GON
201388870005_R07C01	PITAD_GON	1	TRUE	PITAD_GON
201388870006_R05C01	PITAD_GON	0.99	TRUE	PITAD_GON
201388870010_R04C01	PITAD_GON	1	TRUE	PITAD_GON
201388870010_R07C01	PITAD_GON	1	TRUE	PITAD_GON
201388870010_R08C01	PITAD_GON	1	TRUE	PITAD_GON
201465830013_R07C01	PITAD_GON	1	TRUE	PITAD_GON
201465830014_R01C01	PITAD_GON	0.99	TRUE	PITAD_GON
201465830014_R05C01	PITAD_GON	1	TRUE	PITAD_GON
201465830015_R07C01	PITAD_GON	0.99	TRUE	PITAD_GON
201465830015_R08C01	PITAD_GON	0.99	TRUE	PITAD_GON
201465830039_R08C01	PITAD_GON	1	TRUE	PITAD_GON
204920840106_R05C01	PITAD_GON	1	TRUE	PITAD_GON
205751550083_R06C01	PITAD_GON	1	TRUE	PITAD_GON
206699910154_R06C01	PITAD_GON	1	TRUE	PITAD_GON
GSM5866021_203867050020_R08C01	PITAD_GON	1	TRUE	PITAD_GON
GSM5866022_203013210156_R04C01	PITAD_GON	1	TRUE	PITAD_GON
GSM5866023_201876940067_R06C01	PITAD_GON	1	TRUE	PITAD_GON
GSM6323514_202835130056_R03C01	PITAD_GON	1	TRUE	PITAD_GON
GSM6323516_202835220075_R08C01	PITAD_GON	1	TRUE	PITAD_GON
GSM6323527_202845060003_R04C01	PITAD_GON	1	TRUE	PITAD_GON
GSM6323528_202845060003_R05C01	PITAD_GON	1	TRUE	PITAD_GON
GSM6323529_202845060003_R06C01	PITAD_GON	1	TRUE	PITAD_GON
GSM6323530_202845060003_R07C01	PITAD_GON	1	TRUE	PITAD_GON
GSM6323531_202845060003_R08C01	PITAD_GON	1	TRUE	PITAD_GON
GSM6323532_202845060007_R01C01	PITAD_GON	1	TRUE	PITAD_GON
GSM6323533_202845060007_R02C01	PITAD_GON	1	TRUE	PITAD_GON
GSM6323535_202845060007_R04C01	PITAD_GON	1	TRUE	PITAD_GON
GSM6323536_202845060007_R05C01	PITAD_GON	1	TRUE	PITAD_GON
GSM6323537_202845060007_R06C01	PITAD_GON	1	TRUE	PITAD_GON
GSM6323539_202845060007_R08C01	PITAD_GON	1	TRUE	PITAD_GON
GSM6323540_202845060016_R01C01	PITAD_GON	1	TRUE	PITAD_GON
GSM6323544_202845060016_R05C01	PITAD_GON	1	TRUE	PITAD_GON
GSM6323545_202845060016_R06C01	PITAD_GON	1	TRUE	PITAD_GON
GSM6323546_202845060016_R07C01	PITAD_GON	1	TRUE	PITAD_GON
GSM6323547_202845060016_R08C01	PITAD_GON	1	TRUE	PITAD_GON
GSM6323548_202845060025_R01C01	PITAD_GON	1	TRUE	PITAD_GON
GSM6323551_202845060025_R04C01	PITAD_GON	1	TRUE	PITAD_GON
GSM6323554_202845060025_R07C01	PITAD_GON	1	TRUE	PITAD_GON
GSM6323557_202845060036_R02C01	PITAD_GON	1	TRUE	PITAD_GON
GSM6323558_202845060036_R03C01	PITAD_GON	1	TRUE	PITAD_GON
GSM6323560_202845060036_R05C01	PITAD_GON	1	TRUE	PITAD_GON
GSM6323561_202845060036_R06C01	PITAD_GON	1	TRUE	PITAD_GON
200991630137_R01C01	PITAD_PRL	0.93	TRUE	PITAD_PRL
200991630137_R04C01	PITAD_PRL	0.89	TRUE	PITAD_PRL
201388870006_R06C01	PITAD_PRL	0.99	TRUE	PITAD_PRL
201388870011_R03C01	PITAD_PRL	1	TRUE	PITAD_PRL
201465830039_R01C01	PITAD_PRL	1	TRUE	PITAD_PRL
201465830039_R03C01	PITAD_PRL	0.99	TRUE	PITAD_PRL
203717910100_R05C01	PITAD_PRL	0.95	TRUE	PITAD_PRL
204957750014_R02C01	PITAD_PRL	0.94	TRUE	PITAD_PRL
205624880171_R02C01	PITAD_PRL	0.99	TRUE	PITAD_PRL
205751550153_R03C01	PITAD_PRL	0.99	TRUE	PITAD_PRL
200991620126_R06C01	PITAD_STH_DENSE1	1	TRUE	PITAD_STH
201388870006_R07C01	PITAD_STH_DENSE1	1	TRUE	PITAD_STH
201388870011_R08C01	PITAD_STH_DENSE1	1	TRUE	PITAD_STH
201465830013_R06C01	PITAD_STH_DENSE1	1	TRUE	PITAD_STH
201465830039_R04C01	PITAD_STH_DENSE1	1	TRUE	PITAD_STH
201465830039_R05C01	PITAD_STH_DENSE1	0.64	FALSE	x
203715540049_R07C01	PITAD_STH_DENSE1	1	TRUE	PITAD_STH
205624660018_R06C01	PITAD_STH_DENSE1	0.97	TRUE	PITAD_STH
GSM6323508_202831040158_R04C01	PITAD_STH_DENSE1	1	TRUE	PITAD_STH
GSM6323511_202831040158_R07C01	PITAD_STH_DENSE1	0.95	TRUE	PITAD_STH
GSM6323538_202845060007_R07C01	PITAD_STH_DENSE1	0.99	TRUE	PITAD_STH
GSM6323549_202845060025_R02C01	PITAD_STH_DENSE1	1	TRUE	PITAD_STH
GSM6323564_202845060042_R02C01	PITAD_STH_DENSE1	0.93	TRUE	PITAD_STH
GSM6323567_202845060043_R08C01	PITAD_STH_DENSE1	1	TRUE	PITAD_STH
GSM6323575_202845060069_R06C01	PITAD_STH_DENSE1	1	TRUE	PITAD_STH
200989060255_R06C01	PITAD_STH_DENSE2	1	TRUE	PITAD_STH
201388870005_R04C01	PITAD_STH_DENSE2	1	TRUE	PITAD_STH
201388870011_R04C01	PITAD_STH_DENSE2	1	TRUE	PITAD_STH
201388870011_R05C01	PITAD_STH_DENSE2	1	TRUE	PITAD_STH
201465830013_R05C01	PITAD_STH_DENSE2	1	TRUE	PITAD_STH
201465830014_R04C01	PITAD_STH_DENSE2	1	TRUE	PITAD_STH
201465830014_R07C01	PITAD_STH_DENSE2	1	TRUE	PITAD_STH
201465830014_R08C01	PITAD_STH_DENSE2	1	TRUE	PITAD_STH
201465830039_R06C01	PITAD_STH_DENSE2	1	TRUE	PITAD_STH
206084850023_R06C01	PITAD_STH_DENSE2	1	TRUE	PITAD_STH
GSM6323502_202831040155_R05C01	PITAD_STH_DENSE2	1	TRUE	PITAD_STH
GSM6323505_202831040155_R08C01	PITAD_STH_DENSE2	1	TRUE	PITAD_STH
GSM6323509_202831040158_R05C01	PITAD_STH_DENSE2	1	TRUE	PITAD_STH
GSM6323542_202845060016_R03C01	PITAD_TSH	0.88	TRUE	PITAD_TSH
200991620126_R03C01	PITAD_STH_SPARSE	0.98	TRUE	PITAD_STH
200991630137_R03C01	PITAD_STH_SPARSE	1	TRUE	PITAD_STH
200991630139_R03C01	PITAD_STH_SPARSE	0.99	TRUE	PITAD_STH
201465830014_R03C01	PITAD_STH_SPARSE	0.99	TRUE	PITAD_STH
201465830015_R03C01	PITAD_STH_SPARSE	1	TRUE	PITAD_STH
206699910096_R08C01	PITAD_STH_SPARSE	1	TRUE	PITAD_STH
GSM5866017_205041750127_R07C01	PITAD_STH_SPARSE	1	TRUE	PITAD_STH
GSM6323499_202831040155_R01C01	PITAD_STH_SPARSE	1	TRUE	PITAD_STH
GSM6323515_202835130056_R04C01	PITAD_STH_SPARSE	1	TRUE	PITAD_STH
GSM6323566_202845060043_R07C01	PITAD_STH_SPARSE	0.98	TRUE	PITAD_STH
200991630139_R02C01	PITAD_TSH	1	TRUE	PITAD_TSH
201388870005_R03C01	PITAD_TSH	0.99	TRUE	PITAD_TSH
201388870006_R03C01	PITAD_TSH	0.97	TRUE	PITAD_TSH
201388870006_R04C01	PITAD_TSH	0.99	TRUE	PITAD_TSH
201388870006_R08C01	PITAD_TSH	0.95	TRUE	PITAD_TSH
201388870011_R01C01	PITAD_TSH	1	TRUE	PITAD_TSH
202831040037_R06C01	CTRL_ADENOPIT	0.98	FALSE	x
204920840106_R06C01	CTRL_ADENOPIT	0.95	FALSE	x
205676380056_R08C01	PITAD_TSH	1	TRUE	PITAD_TSH
205841340151_R04C01	PITAD_TSH	0.95	TRUE	PITAD_TSH
205841340151_R05C01	PITAD_STH_DENSE1	0.82	TRUE	PITAD_STH
206390560083_R06C01	PITAD_TSH	0.96	TRUE	PITAD_TSH
206530740005_R06C01	PITAD_STH_DENSE1	0.95	TRUE	PITAD_STH
GSM6323523_202845060001_R07C01	CTRL_ADENOPIT	0.97	FALSE	x
GSM6323569_202845060044_R06C01	CTRL_ADENOPIT	0.96	FALSE	x
203730640002_R07C01	PITUI	1	FALSE	x
206699910043_R06C01	PITUI	1	FALSE	x
GSM5603810_201465930024_R05C01	PITUI	1	FALSE	x
GSM5603812_202123800098_R06C01	PITUI	1	FALSE	x
203545190029_R04C01	PLASMACYT	0.92	TRUE	PLASMACYT
204229180134_R08C01	PLASMACYT	0.9	TRUE	PLASMACYT
205567980099_R02C01	PLASMACYT	1	TRUE	PLASMACYT
GSM2807489_3998579056_R03C02	PLASMACYT	1	TRUE	PLASMACYT
GSM2807490_9647450109_R05C02	PLASMACYT	1	TRUE	PLASMACYT
GSM2807493_9647450109_R06C02	PLASMACYT	1	TRUE	PLASMACYT
GSM2807495_9647450109_R03C02	PLASMACYT	1	TRUE	PLASMACYT
GSM2807496_9647450109_R04C02	PLASMACYT	1	TRUE	PLASMACYT
GSM2807497_3998579056_R04C02	PLASMACYT	1	TRUE	PLASMACYT
GSM2807498_9647455068_R02C02	PLASMACYT	1	TRUE	PLASMACYT
GSM2807499_3998579056_R05C02	PLASMACYT	1	TRUE	PLASMACYT
GSM2807501_3998579056_R06C02	PLASMACYT	1	TRUE	PLASMACYT
203723190036_R01C01	PTPR_A	1	TRUE	PTPR
205624890031_R03C01	PTPR_A	1	TRUE	PTPR
GSM2403921_9305651046_R04C02	PTPR_A	1	TRUE	PTPR
GSM2403922_9305651050_R05C01	PTPR_A	1	TRUE	PTPR
GSM2403926_9305651046_R03C01	PTPR_A	1	TRUE	PTPR
GSM2403929_9305651046_R05C01	PTPR_A	1	TRUE	PTPR
GSM2404440_9420867051_R03C02	PTPR_A	1	TRUE	PTPR
GSM2404762_9829119072_R05C02	PTPR_A	1	TRUE	PTPR
GSM2405534_3998909063_R03C02	PTPR_A	1	TRUE	PTPR
GSM2941194_3999078159_R06C02	PTPR_A	1	TRUE	PTPR
202835130007_R04C01	PTPR_B	0.96	TRUE	PTPR
203723050022_R02C01	PTPR_B	1	TRUE	PTPR
204071680089_R06C01	PTPR_B	1	TRUE	PTPR
204088140046_R04C01	PTPR_B	1	TRUE	PTPR
204088140047_R01C01	PTPR_B	1	TRUE	PTPR
204097730029_R07C01	PTPR_B	1	TRUE	PTPR
204295600156_R05C01	PTPR_B	1	TRUE	PTPR
204305120049_R08C01	PTPR_B	0.98	TRUE	PTPR
204920840052_R02C01	PTPR_B	0.99	TRUE	PTPR
204920840138_R04C01	PTPR_B	1	TRUE	PTPR
204957740008_R06C01	PTPR_A	0.95	TRUE	PTPR
204957740149_R07C01	PTPR_B	0.99	TRUE	PTPR
205379750119_R04C01	PTPR_B	0.98	TRUE	PTPR
206095950176_R05C01	PTPR_B	1	TRUE	PTPR
206103240067_R03C01	PTPR_B	1	TRUE	PTPR
206382220018_R06C01	PTPR_B	1	TRUE	PTPR
206382220143_R04C01	PTPR_B	1	TRUE	PTPR
206699910146_R02C01	PTPR_B	1	TRUE	PTPR
GSM6629398_201530490051_R07C01	PTPR_B	1	TRUE	PTPR
GSM6629574_201533480031_R05C01	PTPR_B	1	TRUE	PTPR
GSM6629799_200091640086_R04C01	PTPR_B	1	TRUE	PTPR
200790260007_R03C01	PXA	1	TRUE	PXA
200928190167_R02C01	PXA	1	TRUE	PXA
200928190172_R01C01	PXA	1	TRUE	PXA
200930750003_R03C01	PXA	1	TRUE	PXA
200930750003_R05C01	PXA	1	TRUE	PXA
200970090058_R01C01	PXA	1	TRUE	PXA
201194010170_R03C01	PXA	0.8	FALSE	x
201194010170_R08C01	PXA	1	TRUE	PXA
201858500004_R04C01	PXA	1	TRUE	PXA
201858500004_R05C01	PXA	1	TRUE	PXA
201858500004_R06C01	PXA	1	TRUE	PXA
201858500116_R07C01	PXA	1	TRUE	PXA
201858500147_R08C01	PXA	1	TRUE	PXA
202816900125_R07C01	PXA	1	TRUE	PXA
202827620047_R08C01	PXA	1	TRUE	PXA
202827620070_R05C01	PXA	1	TRUE	PXA
202827620075_R01C01	PXA	0.99	TRUE	PXA
203136010116_R05C01	PXA	1	TRUE	PXA
203282450137_R01C01	PXA	1	TRUE	PXA
203550290016_R02C01	PXA	1	TRUE	PXA
203550290040_R02C01	PXA	1	TRUE	PXA
203723050038_R06C01	PXA	1	TRUE	PXA
203723060079_R06C01	PXA	1	TRUE	PXA
203723180041_R05C01	PXA	1	TRUE	PXA
203723190002_R07C01	PXA	0.97	TRUE	PXA
203723190008_R05C01	PXA	0.9	TRUE	PXA
203723190026_R07C01	PXA	0.99	TRUE	PXA
203858570061_R08C01	PXA	0.65	FALSE	x
203858570075_R04C01	GBM_MES_ATYP	0.98	TRUE	GBM_MES
203858570080_R05C01	PLNTY	0.92	TRUE	PLNTY
203960330039_R05C01	GBM_MES_ATYP	0.99	TRUE	GBM_MES
203960330042_R07C01	PXA	0.99	TRUE	PXA
203960330107_R06C01	PXA	1	TRUE	PXA
204086160026_R01C01	PXA	1	TRUE	PXA
204086440090_R05C01	PXA	1	TRUE	PXA
204088140012_R01C01	PXA	0.71	FALSE	x
204088140012_R07C01	PXA	1	TRUE	PXA
204295600167_R01C01	PXA	1	TRUE	PXA
204296500001_R07C01	PXA	1	TRUE	PXA
204296590048_R08C01	PXA	1	TRUE	PXA
204425700009_R06C01	PXA	1	TRUE	PXA
204425710030_R06C01	PXA	1	TRUE	PXA
204668820108_R02C01	PXA	1	TRUE	PXA
204920840029_R07C01	PXA	1	TRUE	PXA
204920840117_R03C01	PXA	1	TRUE	PXA
204920840138_R02C01	PXA	0.43	FALSE	x
204949780002_R04C01	PXA	0.94	TRUE	PXA
204949780084_R07C01	PXA	1	TRUE	PXA
204957740027_R06C01	PXA	1	TRUE	PXA
205003700020_R08C01	PXA	1	TRUE	PXA
205003700056_R06C01	PXA	1	TRUE	PXA
205103220036_R05C01	PXA	1	TRUE	PXA
205103220107_R08C01	GBM_MES_ATYP	1	TRUE	GBM_MES
205107400114_R06C01	PXA	1	TRUE	PXA
205121980079_R03C01	PXA	1	TRUE	PXA
205379750014_R03C01	PXA	1	TRUE	PXA
205379750029_R06C01	PXA	1	TRUE	PXA
205379750061_R02C01	GBM_MES_ATYP	0.9	TRUE	GBM_MES
205379750064_R07C01	PXA	1	TRUE	PXA
205379750066_R06C01	PXA	0.25	FALSE	x
205379750102_R05C01	PXA	1	TRUE	PXA
205379750111_R03C01	PXA	1	TRUE	PXA
205379750119_R01C01	PXA	1	TRUE	PXA
205379750121_R04C01	PXA	1	TRUE	PXA
205379750127_R04C01	PXA	1	TRUE	PXA
205379750135_R01C01	GBM_MES_ATYP	0.94	TRUE	GBM_MES
205437180145_R03C01	PXA	1	TRUE	PXA
205437180145_R07C01	PXA	1	TRUE	PXA
205437180196_R08C01	PXA	0.25	FALSE	x
205566000004_R02C01	PXA	1	TRUE	PXA
205566000166_R04C01	PXA	1	TRUE	PXA
205566000176_R02C01	PXA	1	TRUE	PXA
205567980059_R01C01	PXA	1	TRUE	PXA
205589730006_R06C01	PXA	1	TRUE	PXA
205617080071_R06C01	PXA	1	TRUE	PXA
205617080092_R05C01	PXA	1	TRUE	PXA
205617090029_R08C01	PXA	1	TRUE	PXA
205617090043_R06C01	PXA	1	TRUE	PXA
205624860167_R02C01	PXA	1	TRUE	PXA
205624880103_R02C01	PXA	0.85	TRUE	PXA
205624880170_R01C01	PXA	0.99	TRUE	PXA
205624890044_R05C01	GBM_MES_ATYP	1	TRUE	GBM_MES
205624890054_R07C01	GBM_MES_ATYP	0.99	TRUE	GBM_MES
205624900079_R03C01	PXA	1	TRUE	PXA
205624900117_R07C01	PXA	1	TRUE	PXA
205624900139_R04C01	PXA	1	TRUE	PXA
205657380177_R01C01	PXA	1	TRUE	PXA
205676390063_R04C01	PXA	0.95	TRUE	PXA
205751550151_R03C01	PXA	1	TRUE	PXA
205751550151_R04C01	GG	0.94	TRUE	GG
205751550160_R01C01	PXA	0.88	TRUE	PXA
205751550160_R03C01	GBM_MES_ATYP	0.99	TRUE	GBM_MES
205756360105_R04C01	PXA	1	TRUE	PXA
205756360167_R05C01	PXA	1	TRUE	PXA
205756360169_R06C01	PXA	1	TRUE	PXA
205841320003_R04C01	PXA	1	TRUE	PXA
205841320036_R03C01	PXA	1	TRUE	PXA
205841340025_R04C01	PXA	1	TRUE	PXA
205848670007_R04C01	PXA	1	TRUE	PXA
205848670132_R01C01	PXA	1	TRUE	PXA
206082540111_R05C01	PXA	1	TRUE	PXA
206082540140_R06C01	PXA	1	TRUE	PXA
206100100007_R05C01	GBM_MES_ATYP	0.99	TRUE	GBM_MES
206100370122_R08C01	PXA	1	TRUE	PXA
206100370145_R01C01	PXA	1	TRUE	PXA
206103240067_R08C01	PXA	1	TRUE	PXA
206375080038_R06C01	GBM_MES_ATYP	1	TRUE	GBM_MES
206382220045_R01C01	PXA	1	TRUE	PXA
206382220142_R03C01	PXA	1	TRUE	PXA
206402350061_R06C01	PXA	1	TRUE	PXA
206535560095_R04C01	PXA	1	TRUE	PXA
206537470033_R04C01	GBM_MES_ATYP	1	TRUE	GBM_MES
206537470033_R06C01	GBM_MES_ATYP	0.92	TRUE	GBM_MES
206693310083_R07C01	PXA	1	TRUE	PXA
206693330164_R04C01	PXA	1	TRUE	PXA
206699910051_R07C01	PXA	1	TRUE	PXA
206699910089_R01C01	GBM_MES_ATYP	1	TRUE	GBM_MES
206699910115_R03C01	PXA	1	TRUE	PXA
206699910136_R04C01	GBM_MES_ATYP	1	TRUE	GBM_MES
206699910176_R01C01	PLNTY	0.95	TRUE	PLNTY
206699910192_R05C01	GBM_MES_ATYP	0.92	TRUE	GBM_MES
206702460051_R04C01	PXA	1	TRUE	PXA
206702460091_R01C01	PXA	1	TRUE	PXA
207019360124_R02C01	PXA	1	TRUE	PXA
GSM2432893_200772300044_R07C01	PXA	1	TRUE	PXA
GSM3574324_201050360042_R04C01	PXA	1	TRUE	PXA
GSM3574327_201050360042_R05C01	PXA	1	TRUE	PXA
GSM3574333_201050360090_R01C01	PXA	1	TRUE	PXA
GSM3574334_201050360040_R05C01	PXA	1	TRUE	PXA
GSM3574336_201533610029_R08C01	PLNTY	0.31	FALSE	x
GSM3574337_201533610029_R05C01	PXA	0.51	FALSE	x
GSM3781308_201876940215_R04C01	PXA	1	TRUE	PXA
GSM3983680_200992340019_R06C01	PXA	1	TRUE	PXA
GSM3983688_200992340023_R06C01	PXA	1	TRUE	PXA
GSM3983696_200992340030_R06C01	PXA	1	TRUE	PXA
GSM3983713_200992340044_R08C01	PXA	1	TRUE	PXA
GSM3983721_200992340054_R08C01	PXA	1	TRUE	PXA
GSM3983744_201114440021_R08C01	PXA	1	TRUE	PXA
GSM3983762_201114440050_R03C01	PXA	1	TRUE	PXA
GSM3983763_201114440050_R04C01	PXA	1	TRUE	PXA
GSM3983783_201490020103_R05C01	PXA	1	TRUE	PXA
GSM3983799_201492560121_R05C01	PXA	1	TRUE	PXA
GSM4618238_203751380056_R07C01	PXA	1	TRUE	PXA
GSM4618239_203751380056_R02C01	PXA	1	TRUE	PXA
GSM6629496_203048410052_R08C01	PXA	1	TRUE	PXA
GSM6629498_201870620067_R07C01	PXA	1	TRUE	PXA
GSM6629633_202093110003_R02C01	PXA	1	TRUE	PXA
GSM6629675_202292320017_R06C01	PXA	1	TRUE	PXA
GSM6629746_203049640071_R08C01	PXA	1	TRUE	PXA
GSM6629806_200397860056_R02C01	PXA	1	TRUE	PXA
GSM6629827_201858500055_R07C01	PXA	1	TRUE	PXA
GSM6629839_202176290101_R06C01	PXA	1	TRUE	PXA
GSM6629853_201465970009_R01C01	PXA	1	TRUE	PXA
GSM6629898_200970160009_R04C01	PXA	1	TRUE	PXA
GSM6630018_201465900032_R06C01	PXA	1	TRUE	PXA
GSM6751669_203273200106_R05C01	PXA	1	TRUE	PXA
GSM2405224_9980102125_R01C02	RB	1	TRUE	PIN_RB
GSM2405226_9980102125_R03C02	RB	1	TRUE	PIN_RB
GSM2405229_9878827214_R04C01	RB_MYCN	1	TRUE	PIN_RB
GSM2405230_9878827214_R05C01	RB	1	TRUE	PIN_RB
GSM2405231_9878827214_R06C01	RB	1	TRUE	PIN_RB
GSM2405232_9878827214_R01C02	RB	1	TRUE	PIN_RB
GSM2405233_9878827214_R02C02	RB	1	TRUE	PIN_RB
GSM2405234_9878827214_R03C02	RB	1	TRUE	PIN_RB
GSM2405235_9878827214_R04C02	RB	1	TRUE	PIN_RB
GSM2405236_9878827214_R05C02	RB	1	TRUE	PIN_RB
GSM2405254_10006823005_R01C01	RB	1	TRUE	PIN_RB
GSM2405255_10006823005_R02C01	RB	1	TRUE	PIN_RB
GSM2405256_10006823005_R03C01	RB	1	TRUE	PIN_RB
GSM2405257_10006823005_R04C01	RB	1	TRUE	PIN_RB
GSM2405258_10006823005_R05C01	RB	1	TRUE	PIN_RB
GSM5123248_8795207006_R04C01	RB	1	FALSE	x
GSM5123253_8795207024_R06C02	RB_MYCN	0.96	FALSE	x
GSM5123255_3998426043_R02C01	RB_MYCN	0.6	FALSE	x
GSM5123260_8795207006_R03C01	RB	0.99	FALSE	x
GSM5123261_8795207006_R03C02	RB	0.99	FALSE	x
GSM5123265_8795207006_R04C02	RB	1	FALSE	x
GSM5123269_8795207024_R01C01	RB	0.99	FALSE	x
GSM5123277_8622007243_R03C01	RB	1	FALSE	x
GSM5123278_8795207024_R04C01	RB	1	FALSE	x
GSM5123279_8795207024_R04C02	RB	0.99	FALSE	x
GSM5123280_8622007243_R03C02	RB	0.99	FALSE	x
GSM5123302_8622007243_R06C02	RB	1	FALSE	x
GSM5123303_8691803165_R06C01	RB	1	FALSE	x
203715540049_R08C01	SCHW	1	FALSE	x
203858570032_R01C01	SCHW	1	FALSE	x
203960330140_R02C01	SCHW	0.99	FALSE	x
204237150031_R05C01	MMNST	0.89	FALSE	x
204860670057_R08C01	SCHW	1	FALSE	x
204920840047_R07C01	MMNST	0.65	FALSE	x
205134980162_R01C01	SCHW	1	FALSE	x
205379750029_R01C01	SCHW	0.92	FALSE	x
205567980088_R07C01	SCHW	1	FALSE	x
205567980099_R01C01	SCHW	1	FALSE	x
205624630037_R03C01	SCHW	1	FALSE	x
205624860106_R05C01	SCHW	1	FALSE	x
205624860143_R02C01	SCHW	1	FALSE	x
205624860143_R08C01	SCHW	1	FALSE	x
205624860167_R04C01	SCHW	1	FALSE	x
205624880180_R07C01	SCHW	1	FALSE	x
205624900008_R07C01	SCHW	1	FALSE	x
205657380013_R07C01	NFIB_PLEX	0.64	FALSE	x
205657380065_R03C01	SCHW	1	FALSE	x
205657380102_R02C01	SCHW	1	FALSE	x
205657380112_R06C01	SCHW	1	FALSE	x
205657380177_R05C01	SCHW	0.55	FALSE	x
205657390084_R01C01	SCHW	1	FALSE	x
205676390135_R07C01	SCHW	1	FALSE	x
205676390142_R03C01	SCHW	1	FALSE	x
205707890087_R07C01	SCHW	1	FALSE	x
205707890087_R08C01	SCHW	1	FALSE	x
205707890156_R02C01	SCHW	1	FALSE	x
205724770175_R07C01	SCHW	1	FALSE	x
206382220049_R02C01	CNS_SCHW_VGLL	1	FALSE	x
206382220104_R04C01	SCHW	1	FALSE	x
206390560083_R02C01	SCHW	1	FALSE	x
206699910154_R08C01	SCHW	1	FALSE	x
206699910195_R05C01	SCHW	1	FALSE	x
206699910195_R06C01	SCHW	1	FALSE	x
206699910195_R07C01	SCHW	1	FALSE	x
206699910195_R08C01	SCHW	1	FALSE	x
206702460120_R01C01	SCHW	1	FALSE	x
206702460120_R02C01	SCHW	1	FALSE	x
206702460120_R03C01	SCHW	1	FALSE	x
207019360068_R01C01	CNS_SCHW_VGLL	1	FALSE	x
GSM4180617_201490030020_R03C01	SCHW	1	FALSE	x
GSM4181551_203175830015_R01C01	SCHW	1	FALSE	x
GSM6629434_202163110019_R06C01	CNS_SCHW_VGLL	1	FALSE	x
GSM6629803_202292310046_R05C01	SCHW	1	FALSE	x
GSM6630242_200394870072_R01C02	SCHW	1	FALSE	x
GSM6912200_202229250007_R01C01	SCHW	1	FALSE	x
GSM6912201_202229250007_R02C01	SCHW	1	FALSE	x
GSM6912202_202229250007_R03C01	SCHW	1	FALSE	x
GSM6912217_202229250025_R01C01	SCHW	1	FALSE	x
GSM6912218_202229250025_R03C01	SCHW	1	FALSE	x
GSM6912219_202229250025_R04C01	SCHW	1	FALSE	x
GSM6912228_202229250039_R04C01	SCHW	1	FALSE	x
GSM6912233_202229250071_R01C01	SCHW	1	FALSE	x
GSM6912235_202229250071_R03C01	SCHW	1	FALSE	x
GSM6912239_202242410201_R05C01	SCHW	1	FALSE	x
GSM6912243_202229250078_R01C01	SCHW	1	FALSE	x
GSM6912244_202242410201_R06C01	SCHW	1	FALSE	x
GSM6912246_202229250078_R03C01	MMNST	0.84	FALSE	x
GSM6912252_202229250078_R08C01	SCHW	1	FALSE	x
GSM6912253_202229250107_R01C01	SCHW	1	FALSE	x
GSM6912258_202229250107_R05C01	SCHW	1	FALSE	x
GSM6912266_202878330114_R01C01	SCHW	1	FALSE	x
GSM6912270_203064760067_R02C01	SCHW	1	FALSE	x
GSM6912271_203064760067_R03C01	SCHW	1	FALSE	x
205624860003_R08C01	NFIB_PLEX	0.89	FALSE	x
205624860155_R03C01	NFIB_PLEX	0.91	FALSE	x
205624900024_R08C01	NFIB_PLEX	0.82	FALSE	x
205648310151_R06C01	NFIB_PLEX	0.88	FALSE	x
205657380110_R04C01	NFIB_PLEX	0.63	FALSE	x
205676390063_R05C01	SCHW	0.86	FALSE	x
205848670009_R07C01	MMNST	1	FALSE	x
206382220045_R04C01	MMNST	1	FALSE	x
6042308129_R03C02	CHORDM	0.37	FALSE	x
6042308157_R04C01	CHORDM	0.28	FALSE	x
6042316017_R01C02	CHORDM	0.43	FALSE	x
GSM5170576_203011620001_R02C01	CHORDM	0.37	FALSE	x
GSM5170584_203068760234_R02C01	CHORDM	0.47	FALSE	x
6042308135_R02C02	CHORDM	0.39	FALSE	x
202816900144_R03C01	SFT_HMPC	1	TRUE	SFT_HMPC
202816900144_R05C01	SFT_HMPC	1	TRUE	SFT_HMPC
204068340061_R07C01	SFT_HMPC	1	TRUE	SFT_HMPC
204920840107_R06C01	SFT_HMPC	1	TRUE	SFT_HMPC
204957740008_R01C01	SFT_HMPC	1	TRUE	SFT_HMPC
205003700054_R08C01	SFT_HMPC	1	TRUE	SFT_HMPC
205107400097_R03C01	SFT_HMPC	0.98	TRUE	SFT_HMPC
205379750076_R04C01	SFT_HMPC	1	TRUE	SFT_HMPC
205624890031_R07C01	SFT_HMPC	1	TRUE	SFT_HMPC
205624900079_R04C01	SFT_HMPC	1	TRUE	SFT_HMPC
205771830072_R05C01	SFT_HMPC	1	TRUE	SFT_HMPC
206095950134_R06C01	SFT_HMPC	1	TRUE	SFT_HMPC
206382220016_R08C01	SFT_HMPC	1	TRUE	SFT_HMPC
GSM4180605_201096090028_R04C01	SFT_HMPC	1	TRUE	SFT_HMPC
GSM4180606_201096090028_R03C01	SFT_HMPC	1	TRUE	SFT_HMPC
GSM4180607_201057150206_R06C01	SFT_HMPC	1	TRUE	SFT_HMPC
GSM4180608_200383880131_R01C01	SFT_HMPC	1	TRUE	SFT_HMPC
GSM4180609_201057150207_R06C01	SFT_HMPC	1	TRUE	SFT_HMPC
GSM4180610_201096090028_R06C01	SFT_HMPC	1	TRUE	SFT_HMPC
GSM4180611_201096090067_R05C01	SFT_HMPC	1	TRUE	SFT_HMPC
GSM4180612_201096090067_R04C01	SFT_HMPC	1	TRUE	SFT_HMPC
GSM4180613_200383880131_R02C01	SFT_HMPC	1	TRUE	SFT_HMPC
GSM4180615_200383880131_R04C01	SFT_HMPC	1	TRUE	SFT_HMPC
GSM4180618_201465830032_R08C01	SFT_HMPC	1	TRUE	SFT_HMPC
GSM4180696_201465900054_R06C01	SFT_HMPC	1	TRUE	SFT_HMPC
GSM4181684_201465950034_R06C01	SFT_HMPC	1	TRUE	SFT_HMPC
202827620093_R02C01	EPN_PF_SE	1	TRUE	SUBEPN
203715540081_R02C01	EPN_PF_SE	0.58	FALSE	x
203715550102_R04C01	EPN_PF_SE	0.99	TRUE	SUBEPN
203717920088_R01C01	EPN_PF_SE	1	TRUE	SUBEPN
203723050022_R07C01	EPN_PF_SE	1	TRUE	SUBEPN
203723190008_R03C01	EPN_PF_SE	1	TRUE	SUBEPN
203723190035_R01C01	EPN_PF_SE	1	TRUE	SUBEPN
203726680014_R03C01	EPN_PF_SE	0.61	FALSE	x
203858570032_R08C01	EPN_PF_SE	1	TRUE	SUBEPN
203960330012_R03C01	EPN_PF_SE	1	TRUE	SUBEPN
203960330139_R04C01	EPN_PF_SE	1	TRUE	SUBEPN
204071680089_R03C01	EPN_PF_SE	1	TRUE	SUBEPN
204095630005_R07C01	EPN_PF_SE	1	TRUE	SUBEPN
204097740023_R05C01	EPN_PF_SE	1	TRUE	SUBEPN
204920840045_R06C01	EPN_PF_SE	1	TRUE	SUBEPN
204920840096_R03C01	EPN_PF_SE	1	TRUE	SUBEPN
205090800077_R08C01	EPN_PF_SE	1	TRUE	SUBEPN
205121980082_R05C01	EPN_PF_SE	1	TRUE	SUBEPN
205138640078_R07C01	EPN_PF_SE	1	TRUE	SUBEPN
205379750129_R04C01	EPN_PF_SE	1	TRUE	SUBEPN
205379750129_R05C01	EPN_PF_SE	1	TRUE	SUBEPN
205624890054_R04C01	EPN_PF_SE	1	TRUE	SUBEPN
205751550153_R02C01	EPN_PF_SE	1	TRUE	SUBEPN
GSM5191751_203665620021_R03C01	EPN_PF_SE	1	TRUE	SUBEPN
GSM5191752_203668660049_R07C01	EPN_PF_SE	1	TRUE	SUBEPN
GSM5191753_203668660049_R08C01	EPN_PF_SE	1	TRUE	SUBEPN
GSM5191754_203867050021_R08C01	EPN_PF_SE	1	TRUE	SUBEPN
GSM5191755_204425710144_R06C01	EPN_PF_SE	1	TRUE	SUBEPN
GSM5191756_204361720117_R08C01	EPN_PF_SE	0.99	TRUE	SUBEPN
GSM5191757_204361720117_R06C01	EPN_PF_SE	1	TRUE	SUBEPN
GSM5191758_204361720117_R04C01	EPN_PF_SE	0.98	TRUE	SUBEPN
GSM5191759_204361720117_R05C01	EPN_PF_SE	1	TRUE	SUBEPN
GSM5191760_204425710144_R08C01	EPN_PF_SE	1	TRUE	SUBEPN
GSM5191761_204425710079_R03C01	EPN_PF_SE	1	TRUE	SUBEPN
GSM5191762_204425710144_R07C01	EPN_PF_SE	1	TRUE	SUBEPN
GSM5191763_204361720117_R07C01	EPN_PF_SE	1	TRUE	SUBEPN
GSM5191764_204339300107_R05C01	EPN_PF_SE	1	TRUE	SUBEPN
GSM5191765_203867050048_R04C01	EPN_PF_SE	1	TRUE	SUBEPN
GSM5191766_203550300037_R02C01	EPN_PF_SE	1	TRUE	SUBEPN
GSM5191767_203249020122_R06C01	EPN_PF_SE	1	TRUE	SUBEPN
GSM5191768_203810690149_R01C01	EPN_PF_SE	1	TRUE	SUBEPN
GSM5191769_203740910036_R08C01	EPN_PF_SE	1	TRUE	SUBEPN
GSM5191770_203866300058_R02C01	EPN_PF_SE	1	TRUE	SUBEPN
GSM5191771_203774250117_R08C01	EPN_PF_SE	1	TRUE	SUBEPN
GSM5191772_202790040013_R02C01	EPN_PF_SE	1	TRUE	SUBEPN
GSM5191773_203490650001_R05C01	EPN_PF_SE	1	TRUE	SUBEPN
GSM5191774_203821710038_R03C01	EPN_PF_SE	1	TRUE	SUBEPN
GSM5191775_203866300081_R04C01	EPN_PF_SE	1	TRUE	SUBEPN
GSM5191776_203550300037_R06C01	EPN_PF_SE	1	TRUE	SUBEPN
GSM5191777_203821710046_R08C01	EPN_PF_SE	1	TRUE	SUBEPN
GSM5191778_203927450065_R05C01	EPN_PF_SE	0.98	TRUE	SUBEPN
GSM5191779_204068280047_R03C01	EPN_PF_SE	1	TRUE	SUBEPN
GSM5191780_203821710044_R04C01	EPN_PF_SE	1	TRUE	SUBEPN
GSM5191782_203810690062_R07C01	EPN_PF_SE	1	TRUE	SUBEPN
GSM5191783_203550300037_R08C01	EPN_PF_SE	1	TRUE	SUBEPN
GSM5191784_203282450142_R01C01	EPN_PF_SE	1	TRUE	SUBEPN
GSM5191786_203550300037_R01C01	EPN_PF_SE	1	TRUE	SUBEPN
GSM5191787_204316970009_R06C01	EPN_PF_SE	1	TRUE	SUBEPN
GSM5191788_203249020122_R07C01	EPN_PF_SE	1	TRUE	SUBEPN
GSM5191789_203490650003_R07C01	EPN_PF_SE	0.99	TRUE	SUBEPN
GSM5191790_203550300037_R07C01	EPN_PF_SE	0.99	TRUE	SUBEPN
GSM5191791_203490650001_R04C01	EPN_PF_SE	1	TRUE	SUBEPN
GSM5191792_203189480065_R05C01	EPN_PF_SE	0.99	TRUE	SUBEPN
GSM5191793_202908540148_R03C01	EPN_PF_SE	1	TRUE	SUBEPN
GSM5191794_203821710038_R04C01	EPN_PF_SE	1	TRUE	SUBEPN
GSM5191795_203774250049_R01C01	EPN_PF_SE	1	TRUE	SUBEPN
GSM5191796_203866300058_R01C01	EPN_PF_SE	1	TRUE	SUBEPN
GSM5191797_201465970005_R04C01	EPN_PF_SE	1	TRUE	SUBEPN
GSM5191798_204294120051_R04C01	EPN_PF_SE	1	TRUE	SUBEPN
GSM5191799_204086160147_R07C01	EPN_PF_SE	1	TRUE	SUBEPN
GSM5191800_204086170054_R04C01	EPN_PF_SE	1	TRUE	SUBEPN
GSM5191801_203821710038_R02C01	EPN_PF_SE	1	TRUE	SUBEPN
GSM5191802_203810690135_R07C01	EPN_PF_SE	1	TRUE	SUBEPN
GSM5191803_203810690149_R03C01	EPN_PF_SE	1	TRUE	SUBEPN
GSM5191804_203810690135_R08C01	EPN_PF_SE	1	TRUE	SUBEPN
202831040039_R03C01	EPN_SPINE_SE_A	0.99	TRUE	SUBEPN
203136010104_R08C01	EPN_SPINE_SE_A	0.99	TRUE	SUBEPN
203858570080_R04C01	EPN_SPINE_SE_A	1	TRUE	SUBEPN
203858570092_R06C01	EPN_SPINE_SE_A	1	TRUE	SUBEPN
204296590048_R04C01	EPN_SPINE_SE_B	1	FALSE	x
205103220013_R07C01	EPN_SPINE_SE_A	0.99	TRUE	SUBEPN
205379750119_R08C01	EPN_SPINE_SE_A	1	TRUE	SUBEPN
205624890054_R01C01	EPN_SPINE_SE_A	1	TRUE	SUBEPN
205707910014_R06C01	EPN_SPINE_SE_B	0.84	FALSE	x
205751540179_R07C01	EPN_SPINE_SE_A	0.99	TRUE	SUBEPN
205841320079_R07C01	EPN_SPINE_SE_B	1	FALSE	x
206382220046_R04C01	EPN_SPINE_SE_A	0.96	TRUE	SUBEPN
206382220079_R05C01	EPN_SPINE_SE_A	0.88	TRUE	SUBEPN
206699910137_R02C01	EPN_SPINE_SE_A	1	TRUE	SUBEPN
GSM6629929_201533510033_R01C01	EPN_SPINE_SE_A	0.99	TRUE	SUBEPN
202827620047_R02C01	EPN_ST_SE	0.84	FALSE	x
204070090088_R02C01	EPN_ST_SE	1	FALSE	x
204860510078_R04C01	EPN_ST_SE	1	FALSE	x
205379750029_R04C01	EPN_ST_SE	0.99	FALSE	x
205722630067_R08C01	EPN_ST_SE	0.58	FALSE	x
205841330047_R08C01	EPN_ST_SE	1	FALSE	x
206699910103_R07C01	EPN_ST_SE	0.99	FALSE	x
207019360014_R06C01	EPN_ST_SE	1	FALSE	x

### Sheet: S_table 3
final_label	description	original_label	n_retained	n_discarded	class_total_retained
MNG_BEN	Benign Meningioma	MENINGIOMA	305	26	654
MNG_BEN	Benign Meningioma	MNG_BEN	220	9	654
MNG_BEN	Benign Meningioma	MNG	89	0	654
MNG_BEN	Benign Meningioma	Meningioma	37	0	654
MNG_BEN	Benign Meningioma	Atypical meningioma	3	0	654
PA	Pilocytic Astrocytoma	PA	354	34	615
PA	Pilocytic Astrocytoma	LGG_PA_PF	140	5	615
PA	Pilocytic Astrocytoma	LGG_PA_MID	47	5	615
PA	Pilocytic Astrocytoma	Otherglioma-LGGPA-PA	31	0	615
PA	Pilocytic Astrocytoma	Pilocytic astrocytoma	21	0	615
PA	Pilocytic Astrocytoma	LGG_PA_GG_ST	17	15	615
PA	Pilocytic Astrocytoma	UNCLEAR	2	5	615
PA	Pilocytic Astrocytoma	unclear	1	1	615
PA	Pilocytic Astrocytoma	Glioblastoma, IDH-wildtype	1	0	615
PA	Pilocytic Astrocytoma	Rosette-forming glioneuronal tumour	1	0	615
MB_G4	Medulloblastoma G4	MB_G4	473	6	486
MB_G4	Medulloblastoma G4	Embryonal-MBG3G4-G4	7	0	486
MB_G4	Medulloblastoma G4	Medulloblastoma, non-WNT/non-SHH	6	0	486
MB_G4	Medulloblastoma G4	UNCLEAR	0	1	486
MB_SHH	Medulloblastoma SHH activated	MB_SHH	169	1	372
MB_SHH	Medulloblastoma SHH activated	MB_SHH_CHL_AD	124	0	372
MB_SHH	Medulloblastoma SHH activated	MB_SHH_INF	64	0	372
MB_SHH	Medulloblastoma SHH activated	Medulloblastoma, SHH-activated and TP53-wildtype	7	0	372
MB_SHH	Medulloblastoma SHH activated	UNCLEAR	3	1	372
MB_SHH	Medulloblastoma SHH activated	Medulloblastoma, SHH-activated	3	0	372
MB_SHH	Medulloblastoma SHH activated	Embryonal-MBSHH-CHLADINF	2	0	372
O_IDH	Oligodendroglioma 1p19q del	O_IDH	264	8	359
O_IDH	Oligodendroglioma 1p19q del	Oligodendroglioma, IDH-mutant and 1p/19q-codeleted	95	3	359
O_IDH	Oligodendroglioma 1p19q del	A_IDH	0	3	359
EPN_PFA	Merged PFAs	EPN_PFA	218	1	357
EPN_PFA	Merged PFAs	EPN_PF_A	124	2	357
EPN_PFA	Merged PFAs	Ependymal-EPN-PFA	8	0	357
EPN_PFA	Merged PFAs	Posterior fossa group A (PFA) ependymoma	7	0	357
A_IDH_LG	Astrocytoma Low grade	A_IDH	148	9	328
A_IDH_LG	Astrocytoma Low grade	A_IDH_LG	90	2	328
A_IDH_LG	Astrocytoma Low grade	Astrocytoma, IDH-mutant	80	9	328
A_IDH_LG	Astrocytoma Low grade	Astrocytoma (CNS WHO grade 2), IDH-mutant	7	1	328
A_IDH_LG	Astrocytoma Low grade	UNCLEAR	1	1	328
A_IDH_LG	Astrocytoma Low grade	Astrocytoma (CNS WHO grade 3), IDH-mutant	1	0	328
A_IDH_LG	Astrocytoma Low grade	GliomaIDH-AIDH-HG	1	0	328
A_IDH_LG	Astrocytoma Low grade	Oligodendroglioma, IDH-mutant and 1p/19q-codeleted	0	1	328
GBM_RTK2	Glioblastoma RTKII	GBM_RTK_II	199	46	311
GBM_RTK2	Glioblastoma RTKII	GBM_RTK2	92	8	311
GBM_RTK2	Glioblastoma RTKII	Glioblastoma, IDH-wildtype	16	2	311
GBM_RTK2	Glioblastoma RTKII	UNCLEAR	4	4	311
MB_G3	Medulloblastoma G3	MB_G3	297	10	309
MB_G3	Medulloblastoma G3	Medulloblastoma, non-WNT/non-SHH	7	0	309
MB_G3	Medulloblastoma G3	Embryonal-MBG3G4-G3	4	0	309
MB_G3	Medulloblastoma G3	UNCLEAR	1	1	309
GBM_MES	Glioblastoma Mesenchymal	GBM_MES	246	53	275
GBM_MES	Glioblastoma Mesenchymal	Glioblastoma, IDH-wildtype	27	5	275
GBM_MES	Glioblastoma Mesenchymal	UNCLEAR	2	6	275
MNG_INT	Intermediate Meningioma	MENINGIOMA	107	20	257
MNG_INT	Intermediate Meningioma	MNG_INT	103	5	257
MNG_INT	Intermediate Meningioma	Meningioma	23	6	257
MNG_INT	Intermediate Meningioma	MNG	13	10	257
MNG_INT	Intermediate Meningioma	Atypical meningioma	8	3	257
MNG_INT	Intermediate Meningioma	Anaplastic meningioma	2	0	257
MNG_INT	Intermediate Meningioma	Mesenchymal-MNG-MNG	1	0	257
EPN_ST_ZFTA	Supratentorial ependymoma, ZFTA and/or RELA fusion	EPN_ST_ZFTA	157	3	248
EPN_ST_ZFTA	Supratentorial ependymoma, ZFTA and/or RELA fusion	EPN_RELA	87	1	248
EPN_ST_ZFTA	Supratentorial ependymoma, ZFTA and/or RELA fusion	Ependymal-EPN-RELA	2	0	248
EPN_ST_ZFTA	Supratentorial ependymoma, ZFTA and/or RELA fusion	Supratentorial ependymoma, ZFTA fusion positive	1	0	248
EPN_ST_ZFTA	Supratentorial ependymoma, ZFTA and/or RELA fusion	Supratentorial ependymoma, ZFTA fusion-positive	1	0	248
EPN_ST_ZFTA	Supratentorial ependymoma, ZFTA and/or RELA fusion	UNCLEAR	0	1	248
DMG_K27	Diffuse glioma H3K27	DMG_K27	224	10	243
DMG_K27	Diffuse glioma H3K27	Diffuse midline glioma, H3 K27-altered	11	4	243
DMG_K27	Diffuse glioma H3K27	Glioblastoma-DMG-K27	7	0	243
DMG_K27	Diffuse glioma H3K27	Diffuse midline glioma, H3 K27-mutant	1	0	243
DMG_K27	Diffuse glioma H3K27	UNCLEAR	0	1	243
HGG_PED	Diffuse pediatric-type high-grade glioma, H3-wildtype and IDH-wildtype	HGG_PED	158	7	215
HGG_PED	Diffuse pediatric-type high-grade glioma, H3-wildtype and IDH-wildtype	GBM_MID	23	2	215
HGG_PED	Diffuse pediatric-type high-grade glioma, H3-wildtype and IDH-wildtype	GBM_RTK_III	19	2	215
HGG_PED	Diffuse pediatric-type high-grade glioma, H3-wildtype and IDH-wildtype	Diffuse paediatric-type high-grade glioma, H3-wildtype and IDH-wildtype	6	1	215
HGG_PED	Diffuse pediatric-type high-grade glioma, H3-wildtype and IDH-wildtype	GBM_MYCN	4	22	215
HGG_PED	Diffuse pediatric-type high-grade glioma, H3-wildtype and IDH-wildtype	UNCLEAR	2	8	215
HGG_PED	Diffuse pediatric-type high-grade glioma, H3-wildtype and IDH-wildtype	Glioblastoma-GBM-G34	2	0	215
HGG_PED	Diffuse pediatric-type high-grade glioma, H3-wildtype and IDH-wildtype	Glioblastoma, IDH-wildtype	1	0	215
RMS	Rhabdomyosarcoma	RMS	207	0	207
PXA	Pleomorphic xanthoastrocytoma(-like)	PXA	194	11	204
PXA	Pleomorphic xanthoastrocytoma(-like)	Pleomorphic xanthoastrocytoma	10	0	204
GBM_RTK1	Glioblastoma RTKI	GBM_RTK1	94	6	191
GBM_RTK1	Glioblastoma RTKI	GBM_RTK_I	82	22	191
GBM_RTK1	Glioblastoma RTKI	Glioblastoma, IDH-wildtype	13	0	191
GBM_RTK1	Glioblastoma RTKI	UNCLEAR	2	0	191
GBM_RTK1	Glioblastoma RTKI	GBM_RTK_II	0	1	191
A_IDH_HG	Astrocytoma high grade	A_IDH_HG	119	24	162
A_IDH_HG	Astrocytoma high grade	Astrocytoma, IDH-mutant	37	4	162
A_IDH_HG	Astrocytoma high grade	Astrocytoma (CNS WHO grade 4), IDH-mutant	3	0	162
A_IDH_HG	Astrocytoma high grade	UNCLEAR	2	3	162
A_IDH_HG	Astrocytoma high grade	Astrocytoma (CNS WHO grade 3), IDH-mutant	1	2	162
SUBEPN	Subependymomas	SUBEPN	71	14	158
SUBEPN	Subependymomas	SUBEPN_PF	35	5	158
SUBEPN	Subependymomas	Subependymoma	21	2	158
SUBEPN	Subependymomas	SUBEPN_ST	18	2	158
SUBEPN	Subependymomas	SUBEPN_SPINE	11	1	158
SUBEPN	Subependymomas	Posterior fossa subependymoma	1	0	158
SUBEPN	Subependymomas	Spinal ependymoma	1	0	158
SUBEPN	Subependymomas	UNCLEAR	0	1	158
MET_MEL	Melanoma metastasis	MET_MEL	135	0	155
MET_MEL	Melanoma metastasis	MELAN	15	3	155
MET_MEL	Melanoma metastasis	Melanoma	5	0	155
ATRT_SHH	ATRT SHH	ATRT_SHH	147	4	147
ATRT_SHH	ATRT SHH	UNCLEAR	0	1	147
ETMR	Embryonal tumour with multilayered rosettes	ETMR	138	0	142
ETMR	Embryonal tumour with multilayered rosettes	Embryonal tumour with multilayered rosettes	4	0	142
EPN_PFB	Merged PFBs	EPN_PFB	94	11	139
EPN_PFB	Merged PFBs	EPN_PF_B	40	14	139
EPN_PFB	Merged PFBs	Posterior fossa group B (PFB) ependymoma	5	2	139
MB_WNT	Medulloblastoma WNT activated	MB_WNT	131	1	136
MB_WNT	Medulloblastoma WNT activated	Medulloblastoma, WNT-activated	3	0	136
MB_WNT	Medulloblastoma WNT activated	Embryonal-MBWNT-WNT	1	0	136
MB_WNT	Medulloblastoma WNT activated	Medulloblastoma WNT	1	0	136
ATRT_MYC	ATRT MYC	ATRT_MYC	129	1	131
ATRT_MYC	ATRT MYC	Atypical teratoid/rhabdoid tumour	2	0	131
EPN_SPINE	Spine Ependymoma	EPN_SPINE	97	1	123
EPN_SPINE	Spine Ependymoma	Spinal ependymoma	25	0	123
EPN_SPINE	Spine Ependymoma	Myxopapillary ependymoma	1	0	123
EPN_MPE	Myxopapillary ependymoma	EPN_MPE	95	0	121
EPN_MPE	Myxopapillary ependymoma	Myxopapillary ependymoma	25	0	121
EPN_MPE	Myxopapillary ependymoma	Ependymal-EPN-MPE	1	0	121
DHG_G34	Diffuse Hemispheric glioma H3G34	DHG_G34	61	0	119
DHG_G34	Diffuse Hemispheric glioma H3G34	GBM_G34	51	2	119
DHG_G34	Diffuse Hemispheric glioma H3G34	Diffuse hemispheric glioma, H3 G34-mutant	7	0	119
CHORDM	Chordoma	CHORDM	111	1	115
CHORDM	Chordoma	Chordoma	4	0	115
GG	Ganglioglioma	GG	91	13	114
GG	Ganglioglioma	LGG_GG	19	7	114
GG	Ganglioglioma	Ganglioglioma	4	1	114
GG	Ganglioglioma	Pilocytic astrocytoma	0	1	114
DNT	Dysembrioblastic neuroepithelial tumour	LGG_DNT	49	3	102
DNT	Dysembrioblastic neuroepithelial tumour	DNET	48	6	102
DNT	Dysembrioblastic neuroepithelial tumour	Dysembryoblastic neuroepithelial tumour	5	0	102
HGAP	High-grade astrocytoma with piloid features	HGAP	69	15	97
HGAP	High-grade astrocytoma with piloid features	ANA_PA	23	14	97
HGAP	High-grade astrocytoma with piloid features	High-grade astrocytoma with piloid features	3	0	97
HGAP	High-grade astrocytoma with piloid features	Diffuse midline glioma, H3 K27-altered	1	1	97
HGAP	High-grade astrocytoma with piloid features	Otherglioma-ANAPA-ANAPA	1	0	97
HGAP	High-grade astrocytoma with piloid features	Rosette-forming glioneuronal tumour	0	1	97
HGAP	High-grade astrocytoma with piloid features	UNCLEAR	0	1	97
EWS	Ewing sarcoma	EWS	92	1	94
EWS	Ewing sarcoma	Ewing sarcoma	2	0	94
IHG	Infant type Hemispheric glioma	IHG	89	6	92
IHG	Infant type Hemispheric glioma	Otherglioma-IHG-IHG	2	0	92
IHG	Infant type Hemispheric glioma	Infant-type hemispheric glioma	1	0	92
ATRT_TYR	ATRT TYR	ATRT_TYR	89	0	89
CPC	Choroid plexus carcinoma	CPC	43	5	85
CPC	Choroid plexus carcinoma	PLEX_PED_B	41	4	85
CPC	Choroid plexus carcinoma	Choroid plexus carcinoma	1	0	85
DLBCL	Diffuse large B cell lymphoma	DLBCL	68	0	84
DLBCL	Diffuse large B cell lymphoma	LYMPHO	14	0	84
DLBCL	Diffuse large B cell lymphoma	Diffuse large B-cell lymphoma of the CNS	2	0	84
CPP	Choroid plexus papilloma	CPP	42	2	80
CPP	Choroid plexus papilloma	PLEX_AD	23	0	80
CPP	Choroid plexus papilloma	PLEX_PED_A	12	4	80
CPP	Choroid plexus papilloma	Choroid plexus papilloma	2	0	80
CPP	Choroid plexus papilloma	Atypical choroid plexus papilloma	1	0	80
CPP	Choroid plexus papilloma	PLEX_PED_B	0	1	80
PITAD_GON	Pituitary adenoma, gonadotrophin-producing	PITAD_GON	54	0	78
PITAD_GON	Pituitary adenoma, gonadotrophin-producing	PITAD_FSH_LH	23	0	78
PITAD_GON	Pituitary adenoma, gonadotrophin-producing	Pituitary adenoma gonadotropin producing	1	0	78
CNS_NB_FOXR2	CNS neuroblastoma, FOXR2-altered	CNS_NB_FOXR2	70	0	73
CNS_NB_FOXR2	CNS neuroblastoma, FOXR2-altered	CNS neuroblastoma, FOXR2-activated	3	0	73
PB	Pineoblastoma (subtypes merged)	PB	48	0	72
PB	Pineoblastoma (subtypes merged)	PIN_T_PB_B	23	0	72
PB	Pineoblastoma (subtypes merged)	UNCLEAR	1	0	72
PB	Pineoblastoma (subtypes merged)	unclear	0	1	72
PITAD_STH	Pituitary adenoma, STH-producing	PITAD_STH	29	10	69
PITAD_STH	Pituitary adenoma, STH-producing	PITAD_STH_SPA	17	0	69
PITAD_STH	Pituitary adenoma, STH-producing	PITAD_STH_DNS_B	13	0	69
PITAD_STH	Pituitary adenoma, STH-producing	PITAD_STH_DNS_A	5	4	69
PITAD_STH	Pituitary adenoma, STH-producing	Somatotroph pituitary adenoma	2	0	69
PITAD_STH	Pituitary adenoma, STH-producing	Densely granulated somatotroph pituitary adenoma	1	1	69
PITAD_STH	Pituitary adenoma, STH-producing	Pituitary adenoma densely granulated GH/STH producing	1	0	69
PITAD_STH	Pituitary adenoma, STH-producing	Sparsely granulated somatotroph pituitary adenoma	1	0	69
HMB	Haemangioblastoma	HMB	62	0	64
HMB	Haemangioblastoma	Haemangioblastoma	2	0	64
PTPR	Papillary tumour of the pineal region	PTPR	32	0	60
PTPR	Papillary tumour of the pineal region	PTPR_B	23	0	60
PTPR	Papillary tumour of the pineal region	Papillary tumour of the pineal region	3	0	60
PTPR	Papillary tumour of the pineal region	Papillary tumor of the pineal region	1	0	60
PTPR	Papillary tumour of the pineal region	PTPR_A	1	0	60
HGNET	High-grade neuroepithelial tumor	HGNET	31	9	53
HGNET	High-grade neuroepithelial tumor	HGNET_MN1	22	2	53
HGNET	High-grade neuroepithelial tumor	UNCLEAR	0	1	53
PITAD_ACTH	Pituitary adenoma, ACTH-producing	PITAD_ACTH	48	2	49
PITAD_ACTH	Pituitary adenoma, ACTH-producing	Corticotroph pituitary adenoma	1	0	49
MNG_MAL	Malignant Meningioma	MNG_MAL	32	3	47
MNG_MAL	Malignant Meningioma	MENINGIOMA	11	7	47
MNG_MAL	Malignant Meningioma	MNG	4	2	47
MNG_MAL	Malignant Meningioma	Anaplastic meningioma	0	1	47
CNS_SARC_CIC	CIC-rearranged sarcoma	CNS_SARC_CIC	33	0	47
CNS_SARC_CIC	CIC-rearranged sarcoma	EFT_CIC	10	3	47
CNS_SARC_CIC	CIC-rearranged sarcoma	CIC-rearranged sarcoma	4	0	47
NB	Neuroblastoma	NB	46	0	46
SEGA	Subependymal giant cell astrocytoma	SEGA	22	0	45
SEGA	Subependymal giant cell astrocytoma	LGG_SEGA	21	1	45
SEGA	Subependymal giant cell astrocytoma	Subependymal giant cell astrocytoma	2	0	45
CN	Central Neurocytoma	CN	38	0	44
CN	Central Neurocytoma	Central neurocytoma	6	0	44
DG_MYB	MYB/MYBL altered diffuse glioma or angiocentric glioma	LGG_MYB	25	1	43
DG_MYB	MYB/MYBL altered diffuse glioma or angiocentric glioma	DG_MYB	16	1	43
DG_MYB	MYB/MYBL altered diffuse glioma or angiocentric glioma	Otherglioma-LGGMYB-MYB	2	0	43
PPTID	Pineal parenchymal tumour of intermediate differentiation	PPTID	26	1	41
PPTID	Pineal parenchymal tumour of intermediate differentiation	PIN_T_PPT	12	1	41
PPTID	Pineal parenchymal tumour of intermediate differentiation	Pineal parenchymal tumour of intermediate differentiation	3	0	41
CNS_SARC_DICER	Primary intracranial sarcoma, DICER1-mutant	CNS_SARC_DICER	40	0	40
ENB	Esthesioneuroblastoma	ENB_A	24	0	40
ENB	Esthesioneuroblastoma	ENB_B	16	0	40
SCHWN	Schwannoma	SCHW	28	3	37
SCHWN	Schwannoma	SCHW_MEL	6	4	37
SCHWN	Schwannoma	Schwannoma	3	5	37
SCHWN	Schwannoma	Nerve-SCHW-SCHW	0	1	37
SCHWN	Schwannoma	UNCLEAR	0	1	37
SFT_HMPC	Solitary fibrous tumour / haemangiopericytoma	SFT_HMPC	36	11	36
SFT_HMPC	Solitary fibrous tumour / haemangiopericytoma	Solitary fibrous tumour	0	2	36
CAUDEQU_NET	Cauda equina neuroendocrine tumour [paraganglioma]	PGG_nC	20	0	36
CAUDEQU_NET	Cauda equina neuroendocrine tumour [paraganglioma]	CAUDEQU_NET	11	0	36
CAUDEQU_NET	Cauda equina neuroendocrine tumour [paraganglioma]	Cauda equina neuroendocrine tumour	5	0	36
CPH_ADM	Adamantinomatous craniopharyngioma	CPH_ADM	35	0	36
CPH_ADM	Adamantinomatous craniopharyngioma	Adamantinomatous craniopharyngioma	1	0	36
RGNT	Rosette forming glioneuronal tumor	RGNT	25	0	35
RGNT	Rosette forming glioneuronal tumor	LGG_RGNT	6	5	35
RGNT	Rosette forming glioneuronal tumor	Rosette-forming glioneuronal tumour	4	0	35
DIG_DIA	DIG/DIA	DIG_DIA	25	3	33
DIG_DIA	DIG/DIA	LGG_DIG_DIA	8	0	33
DIG_DIA	DIG/DIA	Ganglioglioma	0	1	33
DLGNT	Diffuse glioneuronal tumours	DLGNT	29	2	33
DLGNT	Diffuse glioneuronal tumours	Diffuse leptomeningeal glioneuronal tumor	3	0	33
DLGNT	Diffuse glioneuronal tumours	Glioneuronal-DLGNT-DLGNT	1	0	33
DLGNT	Diffuse glioneuronal tumours	LGG_PA_GG_ST	0	1	33
MELN	Melanocytoma	MELCYT	19	0	33
MELN	Melanocytoma	MELN	13	2	33
MELN	Melanocytoma	Melanocytoma	1	0	33
CNS_BCOR	CNS tumor, BCOR tandem dup	HGNET_BCOR	25	0	33
CNS_BCOR	CNS tumor, BCOR tandem dup	CNS_BCOR	8	0	33
ET_PLAG	Embryonal tumor, PLAG amplified	ET_PLAG	30	1	31
ET_PLAG	Embryonal tumor, PLAG amplified	Otherglioma-HGNET-MN1	1	0	31
MPNST	Malignant Peripheral Nerve Sheath Tumor	MPNST	30	3	30
PITUI_SCO_GCT	Pituicytoma, granular cell tumour of the sellar region, and spindle-cell oncocytoma	PITUI	25	3	29
PITUI_SCO_GCT	Pituicytoma, granular cell tumour of the sellar region, and spindle-cell oncocytoma	PITUI_SCO_GCT	4	1	29
PIN_RB	Retinoblastoma	RETB	18	0	28
PIN_RB	Retinoblastoma	PIN_T_PB_A	9	0	28
PIN_RB	Retinoblastoma	Pineoblastoma	1	0	28
CONTR_INFLAM	control inflammatory	CONTR_INFLAM	24	0	26
CONTR_INFLAM	control inflammatory	Glioblastoma, IDH-wildtype	2	0	26
CONTR_INFLAM	control inflammatory	Ganglioglioma	0	1	26
EPN_SPINE_MYCN	Spine Ependymoma, MYCN altered	EPN_SPINE_MYCN	24	1	24
CONTR_REACT	control reactive	CONTR_REACT	23	0	23
CONTR_REACT	control reactive	Ganglioglioma	0	1	23
CONTR_REACT	control reactive	Pilocytic astrocytoma	0	1	23
EVNCYT	Extraventricular neurocytoma	EVNCYT	22	4	22
CPH_PAP	Papillary craniopharyngioma	CPH_PAP	20	0	21
CPH_PAP	Papillary craniopharyngioma	Papillary craniopharyngioma	1	0	21
PLASMACYT	Plasmacytoma	PLASMACYT	12	1	20
PLASMACYT	Plasmacytoma	PLASMA	8	0	20
MNG_SMARCE1	SMARCE1 meningioma	MNG_SMARCE1	17	0	20
MNG_SMARCE1	SMARCE1 meningioma	Mesenchymal-MNG-MNG	1	0	20
MNG_SMARCE1	SMARCE1 meningioma	MNG	1	0	20
MNG_SMARCE1	SMARCE1 meningioma	SMARCE1_MNG	1	0	20
EPN_YAP	Supratentorial ependymoma, YAP1-fused	EPN_YAP	18	3	19
EPN_YAP	Supratentorial ependymoma, YAP1-fused	Supratentorial ependymoma, YAP1 fusion-positive	1	0	19
GCT_YOLKSAC	Yolk sac tumour	GCT_YOLKSAC	18	0	18
PITAD_PRL	Pituitary adenoma, prolactin-producing	PITAD_PRL	18	0	18
DGONC	Diffuse glioneuronal tumor with oligodendroglioma-like features and nuclear clusters	DGONC	15	1	16
DGONC	Diffuse glioneuronal tumor with oligodendroglioma-like features and nuclear clusters	DLGNT	1	0	16
CONTR_HEMI	control hemispheric	CONTR_HEMI	13	0	15
CONTR_HEMI	control hemispheric	Astrocytoma, IDH-mutant	2	0	15
CONTR_HEMI	control hemispheric	Glioblastoma, IDH-wildtype	0	2	15
NFIB_PLEX	Plexiform neurofibroma	NFIB_PLEX	13	0	15
NFIB_PLEX	Plexiform neurofibroma	Schwannoma	2	0	15
NFIB_PLEX	Plexiform neurofibroma	Haemangioblastoma	0	1	15
LCH	Langerhans cell histiocytosis	LCH	15	0	15
NET_PATZ	PATZ fusion Neuroepithelial tumor	NET_PATZ	14	10	14
CH_GL	chordoid glioma	CH_GL	14	0	14
PITAD_TSH	Pituitary adenoma, TSH-producing	PITAD_TSH	13	8	13
CONTR_PINEAL	control pineal	CONTR_PINEAL	12	0	12
CONTR_PONS	control pons	CONTR_PONS	12	0	12
LIPN	Liponeurocytoma	LIPN	12	0	12
GCT_GERM	Germinoma	GCT_GERM	10	1	10
NET_PLAGL	PLAGL fusion Neuroepithelial tumor	NET_PLAGL	10	1	10
GCT_TERA	Teratoma	GCT_TERA	10	0	10
GBM_CBM	Glioblastoma Midline/posterior fossa	GBM_CBM	9	8	9
CONTR_WM	control white matter	CONTR_WM	9	0	9
CONTR_WM	control white matter	Glioblastoma, IDH-wildtype	0	1	9
CONTR_ADENOPIT	control adenopituitary	CONTR_ADENOPIT	9	0	9
CONTR_HYPTHAL	control hypothalamic	CONTR_HYPTHAL	9	0	9
HGG_PED_MYCN	Diffuse pediatric-type high-grade glioma, H3-wildtype and IDH-wildtype, MYC altered	HGG_PED	8	19	8
HGG_PED_MYCN	Diffuse pediatric-type high-grade glioma, H3-wildtype and IDH-wildtype, MYC altered	Diffuse paediatric-type high-grade glioma, H3-wildtype and IDH-wildtype	0	1	8
CONTR_CEBM	control cerebellum	CONTR_CEBM	8	0	8
MYXGNT	Myxoid Glioneuronal tumor [not included]	MYXGNT	0	11	0
PINCYT	Pineocytoma	PINCYT	0	10	0
PLNTY	Polymorphous low grade neuroepithelial tumor of the young [not included]	PLNTY	0	10	0
